# CXCL14 suppresses the progression of colon cancer by regulating tumor epithelial-mesenchymal transition and tumor microenvironment

**DOI:** 10.1101/2024.02.26.24303307

**Authors:** Yinjie Zhang, Yue Jin, Siyi Wang, Yuchen Niu, Buyong Ma, Jingjing Li

## Abstract

**Background:** The widespread silencing of CXCL14 in advanced colon cancer underscores the association between CXCL14 and the development of colon cancer. Some studies have demonstrated *in vitro* that CXCL14 can inhibit the growth and metastasis of colon cancer cell, and it has also been studied in other disease models for its regulation of immune cell infiltration.

**Aims:** The aim of this study is to clarify the transcriptional regulation of colon cancer cells mediated by CXCL14 and its regulatory role in the tumor microenvironment.

**Method:** We analyzed the expression characteristics of CXCL14 in clinical databases of colon cancer. CXCL14 overexpression cell lines were established to study its functions on gene transcriptional regulation and cell physiology. Through subcutaneous tumor models, we investigated the effects of CXCL14 on the immune microenvironment.

**Result:** Firstly, the clinical data revealed that CXCL14 is silenced during cancer progression, and negatively associated with EMT and cell proliferation markers, and positively associated with the abundance of T cells and NK cells in colon tissue. Secondly, RNA-seq reveals that CXCL14 overexpression is negatively associated with cell EMT, and inhibits tumor migration and invasion. Western blot (WB) assay confirmed that CXCL14 inhibits the Erk/MAPK and Akt signaling pathways. Finally, subcutaneous tumor models demonstrate that CXCL14 overexpression inhibited tumor growth, increased the infiltration of tumor-associated T cells and DC cells, activated the anti-tumor immune response, antigen processing and presentation, and T helper differentiation in the tumor microenvironment.

**Conclusion:** CXCL14 becomes silenced in late-stage colon cancer samples. *In vivo* and *in vitro* experiments demonstrate that CXCL14 inhibits tumor EMT, proliferation, and metastasis through autocrine signaling. It also enhances the infiltration of T and NK lymphocytes through paracrine signaling and inhibits the proliferation of subcutaneous tumors.

## Supplementary material for "CXCL14 suppresses the progression of colon cancer by regulating tumor epithelial-mesenchymal transition and tumor microenvironment": Supplementary data 3. CXCL14 silencing as CRC developement.xlsx

### Sheet: CPTAC-2(Fig2G)
Sample Id	Cancer Stage	CXCL14: mRNA expression (RNA Seq V2 RSEM UQ Log2) (log2(value + 1))	Mutations	Copy Number Alterations				stage
01CO013	Stage I	12.7381	-	CXCL14: Diploid				I	II	III	IV
01CO015	Stage I	11.5897	-	CXCL14: Diploid				12.7381	11.7628	12.4946	9.7004
01CO022	Stage I	9.224	-	CXCL14: Diploid				11.5897	11.9622	11.7855	11.1824
05CO005	Stage I	11.2952	-	CXCL14: Diploid				9.224	5.8074	11.3129	9.3061
05CO028	Stage I	11.6515	-	CXCL14: Diploid				11.2952	11.4914	11.0688	10.403
05CO047	Stage I	10.585	-	CXCL14: Diploid				11.6515	9.4717	9.3641	10.7944
05CO054	Stage I	11.5826	-	CXCL14: Diploid				10.585	11.3348	7.5999	7.9484
09CO006	Stage I	11.5377	-	CXCL14: Diploid				11.5826	12.5211	5.5236	12.3526
09CO011	Stage I	11.4221	-	CXCL14: Diploid				11.5377	12.4991	12.2685
09CO019	Stage I	13.1867	-	CXCL14: Diploid				11.4221	10.1085	12.0748
16CO012	Stage I	10.3004	-	CXCL14: Diploid				13.1867	11.6411	9.7649
21CO006	Stage I	11.0444	-	CXCL14: Diploid				10.3004	7.2095	9.2432
01CO005	Stage II	11.7628	-	CXCL14: Diploid				11.0444	8.9159	12.0182
01CO008	Stage II	11.9622	-	CXCL14: Gain					10.8925	11.8638
05CO003	Stage II	5.8074	-	CXCL14: Diploid					10.2372	8.5469
05CO011	Stage II	11.4914	-	CXCL14: Diploid					12.1941	9.1396
05CO015	Stage II	9.4717	-	CXCL14: Diploid					12.5125	12.8975
05CO020	Stage II	11.3348	-	CXCL14: Diploid					8.8074	11.9784
05CO029	Stage II	12.5211	-	CXCL14: Diploid					13.9165	10.4252
05CO035	Stage II	12.4991	-	CXCL14: Diploid					7.7748	11.42
05CO037	Stage II	10.1085	-	CXCL14: Diploid					13.6439	11.7578
05CO039	Stage II	11.6411	-	CXCL14: Diploid					9.8719	10.0498
05CO041	Stage II	7.2095	-	CXCL14: Diploid					8.8517	12.8457
05CO044	Stage II	8.9159	-	CXCL14: Diploid					7.6366	11.664
05CO049	Stage II	10.8925	-	CXCL14: Diploid					11.3576	12.7093
05CO053	Stage II	10.2372	-	CXCL14: Diploid					11.3348	12.4476
09CO014	Stage II	12.1941	-	CXCL14: Gain					10.4388	8.3354
09CO022	Stage II	12.5125	-	CXCL14: Diploid					10.1972	12.4971
11CO007	Stage II	8.8074	-	CXCL14: Diploid					11.1724	10.7895
11CO010	Stage II	13.9165	-	CXCL14: Diploid					9.3399	7.3038
11CO018	Stage II	7.7748	-	CXCL14: Diploid					11.713	12.2874
11CO027	Stage II	13.6439	-	CXCL14: Gain					11.5934	9.8392
11CO030	Stage II	9.8719	-	CXCL14: Diploid					12.5196	10.749
11CO031	Stage II	8.8517	-	CXCL14: Diploid					8.1898	11.2354
11CO033	Stage II	7.6366	-	CXCL14: Diploid					10.3608	9.8376
11CO039	Stage II	11.3576	-	CXCL14: Shallow Deletion					9.9643	12.7499
11CO042	Stage II	11.3348	-	CXCL14: Gain					12.5885	10.3197
11CO043	Stage II	10.4388	-	CXCL14: Diploid					11.4115	10.1485
11CO047	Stage II	10.1972	-	CXCL14: Diploid					11.543	11.1904
11CO048	Stage II	11.1724	-	CXCL14: Diploid					12.0269	12.0279
11CO051	Stage II	9.3399	-	CXCL14: Diploid					12.7387	13.5607
11CO053	Stage II	11.713	-	CXCL14: Diploid					11.5377	10.4919
11CO054	Stage II	11.5934	-	CXCL14: Diploid					11.6479	10.8549
11CO058	Stage II	12.5196	-	CXCL14: Diploid						10.7903
11CO059	Stage II	8.1898	-	CXCL14: Diploid						13.0442
11CO060	Stage II	10.3608	-	CXCL14: Diploid						10.9114
11CO061	Stage II	9.9643	-	CXCL14: Diploid
11CO077	Stage II	12.5885	-	CXCL14: Diploid
14CO002	Stage II	11.4115	-	CXCL14: Diploid
14CO005	Stage II	11.543	-	CXCL14: Diploid
15CO002	Stage II	12.0269	-	CXCL14: Diploid
16CO003	Stage II	12.7387	-	CXCL14: Diploid
20CO007	Stage II	11.5377	-	CXCL14: Diploid
22CO004	Stage II	11.6479	-	CXCL14: Diploid
01CO001	Stage III	12.4946	-	CXCL14: Diploid
01CO006	Stage III	11.7855	-	CXCL14: Diploid
01CO014	Stage III	11.3129	-	CXCL14: Diploid
01CO019	Stage III	11.0688	-	CXCL14: Diploid
05CO002	Stage III	9.3641	-	CXCL14: Gain
05CO006	Stage III	7.5999	-	CXCL14: Diploid
05CO007	Stage III	5.5236	-	CXCL14: Diploid
05CO014	Stage III	12.2685	-	CXCL14: Diploid
05CO026	Stage III	12.0748	-	CXCL14: Diploid
05CO032	Stage III	9.7649	-	CXCL14: Diploid
05CO033	Stage III	9.2432	-	CXCL14: Diploid
05CO034	Stage III	12.0182	-	CXCL14: Diploid
05CO045	Stage III	11.8638	-	Not Profiled
05CO048	Stage III	8.5469	-	CXCL14: Diploid
05CO050	Stage III	9.1396	-	CXCL14: Diploid
05CO055	Stage III	12.8975	-	CXCL14: Diploid
06CO001	Stage III	11.9784	-	CXCL14: Diploid
06CO002	Stage III	10.4252	-	CXCL14: Diploid
09CO005	Stage III	11.42	-	CXCL14: Diploid
09CO008	Stage III	11.7578	-	CXCL14: Diploid
09CO013	Stage III	10.0498	-	CXCL14: Diploid
09CO015	Stage III	12.8457	-	CXCL14: Diploid
09CO018	Stage III	11.664	-	CXCL14: Diploid
11CO005	Stage III	12.7093	-	CXCL14: Diploid
11CO008	Stage III	12.4476	-	CXCL14: Diploid
11CO019	Stage III	8.3354	-	CXCL14: Diploid
11CO020	Stage III	12.4971	-	CXCL14: Diploid
11CO032	Stage III	10.7895	-	CXCL14: Diploid
11CO036	Stage III	7.3038	-	CXCL14: Diploid
11CO037	Stage III	12.2874	-	CXCL14: Diploid
11CO045	Stage III	9.8392	-	CXCL14: Diploid
11CO052	Stage III	10.749	-	CXCL14: Diploid
11CO057	Stage III	11.2354	-	CXCL14: Shallow Deletion
11CO070	Stage III	9.8376	-	CXCL14: Diploid
11CO072	Stage III	12.7499	-	CXCL14: Diploid
11CO079	Stage III	10.3197	-	CXCL14: Diploid
14CO003	Stage III	10.1485	-	CXCL14: Diploid
15CO001	Stage III	11.1904	-	CXCL14: Diploid
16CO002	Stage III	12.0279	-	CXCL14: Diploid
16CO011	Stage III	13.5607	-	CXCL14: Diploid
20CO001	Stage III	10.4919	-	CXCL14: Diploid
20CO004	Stage III	10.8549	-	CXCL14: Diploid
22CO006	Stage III	10.7903	-	CXCL14: Diploid
24CO005	Stage III	13.0442	-	CXCL14: Diploid
27CO004	Stage III	10.9114	-	CXCL14: Diploid
11CO021	Stage IV	9.7004	-	CXCL14: Diploid
11CO022	Stage IV	11.1824	-	CXCL14: Shallow Deletion
11CO044	Stage IV	9.3061	-	CXCL14: Diploid
11CO062	Stage IV	10.403	-	CXCL14: Diploid
16CO006	Stage IV	10.7944	-	CXCL14: Diploid
20CO003	Stage IV	7.9484	-	CXCL14: Diploid
21CO007	Stage IV	12.3526	-	CXCL14: Diploid

### Sheet: TCGA(Fig2G)
Sample Id	American Joint Committee on Cancer Tumor Stage Code	CXCL14: mRNA Expression, RSEM (Batch normalized from Illumina HiSeq_RNASeqV2)	Mutations	Copy Number Alterations				mRNA			Log2(value+1)
TCGA-AA-3875-01	T1	2220.87	-	CXCL14: Diploid				T1-2	T3-4		T1-2	T3-4
TCGA-AA-3877-01	T1	1046.41	-	CXCL14: Diploid				2220.88	11601.5		11.1176	13.5021
TCGA-AA-A00W-01	T1	9167.66	Not Profiled	CXCL14: Diploid				1046.41	1853.7		10.0326	10.857
TCGA-AD-6890-01	T1	2093.38	-	CXCL14: Diploid				9167.66	5095.75		13.1625	12.3154
TCGA-AF-2691-01	T1	5574.99	-	CXCL14: Shallow Deletion				2093.38	798.72		11.0323	9.64335
TCGA-AG-3580-01	T1	4410.64	-	CXCL14: Diploid				5574.99	426.748		12.445	8.74062
TCGA-AG-3742-01	T1	23932.6	-	CXCL14: Diploid				4410.64	164.427		12.1071	7.37005
TCGA-AG-3892-01	T1	3592.04	-	CXCL14: Diploid				23932.6	1800.67		14.5467	10.8151
TCGA-AG-A015-01	T1	1537.43	-	CXCL14: Diploid				3592.04	10746.4		11.811	13.3917
TCGA-AG-A025-01	T1	8052.06	Not Profiled	CXCL14: Diploid				1537.43	1413.37		10.5872	10.4659
TCGA-AY-4071-01	T1	11906	-	CXCL14: Diploid				8052.06	5406.31		12.9753	12.4007
TCGA-AZ-4313-01	T1	66.1939	Not Profiled	CXCL14: Diploid				11906	2571.44		13.5395	11.3289
TCGA-AZ-5407-01	T1	4936.21	-	CXCL14: Diploid				66.1939	1823.46		6.07026	10.8333
TCGA-CI-6623-01	T1	3055.79	-	CXCL14: Diploid				4936.21	3458.37		12.2695	11.7563
TCGA-CK-5916-01	T1	395	-	CXCL14: Diploid				3055.79	3332.03		11.5778	11.7026
TCGA-CM-4750-01	T1	3095.89	-	CXCL14: Shallow Deletion				395	25416.2		8.62936	14.6335
TCGA-CM-6163-01	T1	5439.93	-	CXCL14: Shallow Deletion				3095.89	1577.74		11.5966	10.6246
TCGA-DC-5337-01	T1	4163.79	-	CXCL14: Diploid				5439.93	1630.96		12.4096	10.6724
TCGA-F4-6808-01	T1	2084.67	-	CXCL14: Shallow Deletion				4163.79	1402.02		12.024	10.4543
TCGA-G5-6641-01	T1	1280.35	-	CXCL14: Diploid				2084.67	8850.62		11.0263	13.1117
TCGA-3L-AA1B-01	T2	6650.39	-	CXCL14: Gain				1280.35	2085.36		10.3234	11.0268
TCGA-A6-2684-01	T2	4401.43	-	CXCL14: Diploid					4672.25		0	12.1902
TCGA-A6-5656-01	T2	1319.14	-	CXCL14: Diploid				6650.39	1651.92		12.6994	10.6908
TCGA-A6-5659-01	T2	3878.96	-	CXCL14: Shallow Deletion				4401.43	1138.1		12.1041	10.1537
TCGA-A6-6138-01	T2	4841.94	-	CXCL14: Diploid				1319.14	1534.41		10.3665	10.5844
TCGA-A6-6653-01	T2	1682.35	-	CXCL14: Diploid				3878.96	2010.81		11.9218	10.9743
TCGA-AA-3495-01	T2	3365.4	Not Profiled	CXCL14: Diploid				4841.94	4035.08		12.2417	11.9787
TCGA-AA-3502-01	T2	7594.2	-	CXCL14: Diploid				1682.35	1839.79		10.7171	10.8461
TCGA-AA-3506-01	T2	4173.05	-	CXCL14: Diploid				3365.4	4859.91		11.717	12.247
TCGA-AA-3514-01	T2	4269.49	-	CXCL14: Diploid				7594.2	18061		12.8909	14.1407
TCGA-AA-3526-01	T2	1174.53	-	CXCL14: Diploid				4173.05	1463.53		12.0272	10.5162
TCGA-AA-3530-01	T2	6295.11	-	CXCL14: Diploid				4269.49	3478.59		12.0602	11.7647
TCGA-AA-3538-01	T2	2751.52	-	CXCL14: Shallow Deletion				1174.53	2335.18		10.1991	11.1899
TCGA-AA-3543-01	T2	4150.56	Not Profiled	CXCL14: Diploid				6295.11	3322.37		12.6202	11.6984
TCGA-AA-3544-01	T2	3618.71	-	CXCL14: Diploid				2751.52	2240.46		11.4265	11.1302
TCGA-AA-3549-01	T2	409.725	-	CXCL14: Diploid				4150.56	1816.47		12.0194	10.8277
TCGA-AA-3553-01	T2	14022.2	Not Profiled	CXCL14: Shallow Deletion				3618.71	30.1532		11.8217	4.96131
TCGA-AA-3667-01	T2	3297.05	-	CXCL14: Diploid				409.725	1015.53		8.68203	9.98944
TCGA-AA-3678-01	T2	4027.41	-	CXCL14: Diploid				14022.2	4780.97		13.7755	12.2234
TCGA-AA-3821-01	T2	1141.26	-	CXCL14: Diploid				3297.05	1049.94		11.6874	10.0375
TCGA-AA-3842-01	T2	1446.6	-	CXCL14: Shallow Deletion				4027.41	6484.79		11.976	12.6631
TCGA-AA-3850-01	T2	12661.4	-	CXCL14: Diploid				1141.26	2121.8		10.1577	11.0518
TCGA-AA-3854-01	T2	4008.77	-	CXCL14: Diploid				1446.6	522.382		10.4994	9.03172
TCGA-AA-3855-01	T2	3285.26	-	CXCL14: Diploid				12661.4	1382.87		13.6283	10.4345
TCGA-AA-3858-01	T2	3420.35	-	CXCL14: Shallow Deletion				4008.77	12416		11.9693	13.6
TCGA-AA-3866-01	T2	1676.82	-	CXCL14: Gain				3285.26	5130.76		11.6822	12.3252
TCGA-AA-3955-01	T2	9474.15	-	CXCL14: Diploid				3420.35	472.218		11.7403	8.88636
TCGA-AA-3968-01	T2	5865.26	-	CXCL14: Shallow Deletion				1676.82	3166.55		10.7124	11.6291
TCGA-AA-3975-01	T2	6149.08	-	CXCL14: Diploid				9474.16	1073.88		13.2099	10.07
TCGA-AA-3976-01	T2	14487.2	-	CXCL14: Gain				5865.27	19864.4		12.5182	14.278
TCGA-AA-3977-01	T2	1015.1	-	CXCL14: Diploid				6149.08	4996.22		12.5864	12.2869
TCGA-AA-3980-01	T2	4129.65	-	Not Profiled				14487.1	2289.78		13.8226	11.1616
TCGA-AA-3986-01	T2	7758.49	-	CXCL14: Diploid				1015.1	2685.16		9.98883	11.3913
TCGA-AA-A00D-01	T2	1402.12	Not Profiled	CXCL14: Diploid				4129.65	6723.74		12.0122	12.7153
TCGA-AA-A00R-01	T2	32.2569	Not Profiled	CXCL14: Diploid				7758.49	751.723		12.9217	9.55598
TCGA-AA-A01C-01	T2	2753.24	-	CXCL14: Shallow Deletion				1402.12	1180.09		10.4544	10.2059
TCGA-AA-A01I-01	T2	1776.29	-	CXCL14: Diploid				32.2569	2356.38		5.05558	11.203
TCGA-AA-A01V-01	T2	1040.14	-	CXCL14: Diploid				2753.24	1705.18		11.4274	10.7366
TCGA-AA-A01X-01	T2	2463.55	-	CXCL14: Diploid				1776.3	2693.6		10.7955	11.3959
TCGA-AA-A02W-01	T2	9268.75	-	CXCL14: Shallow Deletion				1040.14	3492.89		10.0239	11.7706
TCGA-AA-A02Y-01	T2	1096.95	-	CXCL14: Diploid				2463.55	4147.23		11.2671	12.0183
TCGA-AA-A03J-01	T2	1198.43	-	CXCL14: Gain				9268.75	5226.04		13.1783	12.3518
TCGA-AD-5900-01	T2	350.104	-	CXCL14: Diploid				1096.95	9232.69		10.1006	13.1727
TCGA-AD-6548-01	T2	125.83	-	CXCL14: Diploid				1198.43	1058.24		10.2281	10.0488
TCGA-AD-A5EK-01	T2	2344.83	-	CXCL14: Gain				350.104	4198.87		8.45575	12.0361
TCGA-AF-2693-01	T2	3852.86	-	CXCL14: Diploid				125.83	4214.9		6.98675	12.0416
TCGA-AF-5654-01	T2	2892.27	-	CXCL14: Diploid				2344.83	3564.21		11.1959	11.7998
TCGA-AF-6655-01	T2	1518.39	-	CXCL14: Gain				3852.86	9400.48		11.9121	13.1987
TCGA-AG-3581-01	T2	2819.02	-	CXCL14: Diploid				2892.27	2305.49		11.4985	11.1715
TCGA-AG-3587-01	T2	3922.87	Not Profiled	CXCL14: Diploid				1518.39	1134.85		10.5693	10.1496
TCGA-AG-3599-01	T2	4172.96	-	CXCL14: Diploid				2819.01	3030.94		11.4615	11.566
TCGA-AG-3726-01	T2	1695.3	-	CXCL14: Diploid				3922.87	2732.35		11.9381	11.4165
TCGA-AG-3732-01	T2	6435.83	-	CXCL14: Shallow Deletion				4172.96	1482.3		12.0272	10.5346
TCGA-AG-3878-01	T2	11456.1	-	CXCL14: Diploid				1695.3	6292.5		10.7282	12.6196
TCGA-AG-3882-01	T2	9929.87	-	CXCL14: Shallow Deletion				6435.83	1732.49		12.6521	10.7595
TCGA-AG-3883-01	T2	8482.94	-	CXCL14: Diploid				11456.1	15456		13.484	13.916
TCGA-AG-3890-01	T2	8638.67	-	CXCL14: Gain				9929.87	3724.48		13.2777	11.8632
TCGA-AG-3896-01	T2	3162.79	-	CXCL14: Shallow Deletion				8482.94	6854.45		13.0505	12.743
TCGA-AG-A002-01	T2	240.594	CXCL14: E110K	CXCL14: Diploid				8638.67	114.487		13.0768	6.85158
TCGA-AG-A008-01	T2	1174.25	-	CXCL14: Diploid				3162.79	3611.43		11.6274	11.8188
TCGA-AG-A01N-01	T2	5971.78	-	CXCL14: Gain				240.594	446.167		7.91644	8.80467
TCGA-AG-A02G-01	T2	864.495	Not Profiled	CXCL14: Shallow Deletion				1174.25	6666.39		10.1988	12.7029
TCGA-AG-A02X-01	T2	1383.78	-	CXCL14: Shallow Deletion				5971.78	1165.92		12.5442	10.1885
TCGA-AH-6897-01	T2	1424.93	-	CXCL14: Diploid				864.495	127.506		9.75738	7.00569
TCGA-AU-6004-01	T2	672.133	-	CXCL14: Diploid				1383.78	659.828		10.4354	9.36813
TCGA-AY-A54L-01	T2	493.215	-	CXCL14: Diploid				1424.93	2038.32		10.4777	10.9939
TCGA-AY-A71X-01	T2	1608.76	-	CXCL14: Diploid				672.133	6385.68		9.39475	12.6409
TCGA-AZ-6599-01	T2	1235.51	-	CXCL14: Diploid				493.215	2442.22		8.94899	11.2546
TCGA-AZ-6603-01	T2	8444.28	-	CXCL14: Shallow Deletion				1608.76	7422.71		10.6526	12.8579
TCGA-CI-6624-01	T2	6523.04	-	CXCL14: Diploid				1235.51	12577.9		10.2721	13.6187
TCGA-CK-5912-01	T2	3094.31	-	CXCL14: Shallow Deletion				8444.28	1205.18		13.0439	10.2362
TCGA-CK-5915-01	T2	2193.16	-	CXCL14: Shallow Deletion				6523.04	3419.71		12.6715	11.7401
TCGA-CK-6751-01	T2	1361.68	-	CXCL14: Diploid				3094.31	3434.51		11.5959	11.7463
TCGA-CM-4744-01	T2	11639.2	-	CXCL14: Diploid				2193.16	3254.41		11.0995	11.6686
TCGA-CM-4746-01	T2	754.975	-	CXCL14: Diploid				1361.68	819.667		10.4122	9.68065
TCGA-CM-5341-01	T2	4339.1	-	CXCL14: Diploid				11639.2	3244.53		13.5068	11.6642
TCGA-CM-5864-01	T2	3972.07	-	CXCL14: Shallow Deletion				754.975	1801.37		9.56219	10.8157
TCGA-CM-6161-01	T2	5747.75	-	CXCL14: Gain				4339.1	5588.67		12.0835	12.4485
TCGA-CM-6166-01	T2	3704.19	-	CXCL14: Diploid				3972.07	1203.49		11.956	10.2342
TCGA-CM-6170-01	T2	5419.13	-	CXCL14: Diploid				5747.75	4673.12		12.489	12.1905
TCGA-CM-6171-01	T2	2408.28	-	CXCL14: Diploid				3704.19	1036.72		11.8553	10.0192
TCGA-CM-6676-01	T2	22339.5	-	CXCL14: Diploid				5419.13	2635.81		12.4041	11.3646
TCGA-D5-6530-01	T2	398.397	-	CXCL14: Diploid				2408.28	750.864		11.2344	9.55433
TCGA-D5-6540-01	T2	21.1094	-	CXCL14: Diploid				22339.5	992.118		14.4474	9.95582
TCGA-D5-6898-01	T2	15701.9	-	CXCL14: Diploid				398.397	24817.9		8.64168	14.5991
TCGA-D5-6923-01	T2	6099.46	-	CXCL14: Shallow Deletion				21.1094	95.4115		4.46659	6.59113
TCGA-D5-7000-01	T2	683.328	-	CXCL14: Diploid				15701.9	37.2149		13.9387	5.25606
TCGA-DC-4749-01	T2	5610.96	-	CXCL14: Diploid				6099.46	3331.15		12.5747	11.7022
TCGA-DC-6155-01	T2	17601.7	-	CXCL14: Shallow Deletion				683.328	2706.47		9.41854	11.4027
TCGA-DC-6157-01	T2	1530.73	-	CXCL14: Shallow Deletion				5610.96	469.694		12.4543	8.87865
TCGA-DC-6158-01	T2	3764.39	-	CXCL14: Shallow Deletion				17601.7	2445.29		14.1035	11.2564
TCGA-DC-6160-01	T2	2876.1	-	CXCL14: Diploid				1530.73	820.796		10.5809	9.68264
TCGA-DY-A1H8-01	T2	1706.4	-	CXCL14: Diploid				3764.39	7815.42		11.8786	12.9323
TCGA-EI-6510-01	T2	1950.09	-	CXCL14: Diploid				2876.1	1257.45		11.4904	10.2974
TCGA-F4-6569-01	T2	723.872	-	CXCL14: Diploid				1706.4	5409.08		10.7376	12.4014
TCGA-F4-6806-01	T2	3517.75	-	CXCL14: Diploid				1950.09	1939.5		10.9301	10.9222
TCGA-F4-6856-01	T2	575.182	-	CXCL14: Diploid				723.872	2887.1		9.50158	11.4959
TCGA-G4-6306-01	T2	668.543	-	CXCL14: Diploid				3517.75	192.285		11.7808	7.59459
TCGA-G4-6321-01	T2	1929.51	-	CXCL14: Diploid				575.182	409.358		9.17038	8.68074
TCGA-G4-6628-01	T2	208.541	-	CXCL14: Diploid				668.543	3526.78		9.38703	11.7845
TCGA-QG-A5Z2-01	T2	1618.44	-	CXCL14: Diploid				1929.51	1688.58		10.9148	10.7225
TCGA-QL-A97D-01	T2	2382.62	-	CXCL14: Shallow Deletion				208.541	2454.2		7.71109	11.2616
TCGA-4T-AA8H-01	T3	11601.5	-	CXCL14: Diploid				1618.44	2353.6		10.6613	11.2013
TCGA-5M-AAT4-01	T3	1853.7	-	CXCL14: Shallow Deletion				2382.62	1653.7		11.2189	10.6924
TCGA-5M-AATE-01	T3	5095.75	-	CXCL14: Shallow Deletion					2596.17			11.3427
TCGA-A6-2671-01	T3	798.72	-	CXCL14: Shallow Deletion					902.983			9.82015
TCGA-A6-2672-01	T3	426.748	Not Profiled	CXCL14: Diploid					643.065			9.33106
TCGA-A6-2674-01	T3	164.427	-	CXCL14: Shallow Deletion					1648.98			10.6882
TCGA-A6-2675-01	T3	1800.67	-	CXCL14: Diploid					1383.57			10.4352
TCGA-A6-2677-01	T3	10746.4	-	CXCL14: Diploid					5557.67			12.4405
TCGA-A6-2678-01	T3	1413.37	-	CXCL14: Diploid					52.8474			5.7508
TCGA-A6-2679-01	T3	5406.31	Not Profiled	CXCL14: Gain					465.959			8.86715
TCGA-A6-2680-01	T3	2571.44	Not Profiled	CXCL14: Diploid					2.34172			1.74059
TCGA-A6-2681-01	T3	1823.46	-	CXCL14: Gain					2247.35			11.1346
TCGA-A6-2685-01	T3	3458.37	-	CXCL14: Gain					1051.56			10.0397
TCGA-A6-2686-01	T3	3332.03	-	CXCL14: Shallow Deletion					553.219			9.11431
TCGA-A6-3807-01	T3	25416.2	-	CXCL14: Gain					4235.11			12.0485
TCGA-A6-3808-01	T3	1577.74	-	Not Profiled					822.1			9.68492
TCGA-A6-3810-01	T3	1630.96	-	CXCL14: Gain					2679.73			11.3884
TCGA-A6-4105-01	T3	1402.02	-	CXCL14: Shallow Deletion					1897.67			10.8908
TCGA-A6-4107-01	T3	8850.62	-	CXCL14: Gain					7141.33			12.8022
TCGA-A6-5657-01	T3	2085.36	-	CXCL14: Diploid					512.553			9.00437
TCGA-A6-5660-01	T3	4672.25	-	CXCL14: Shallow Deletion					1550.27			10.5992
TCGA-A6-5661-01	T3	1651.92	-	CXCL14: Diploid					39.5011			5.33989
TCGA-A6-5662-01	T3	1138.1	-	CXCL14: Diploid					3126.13			11.6106
TCGA-A6-5665-01	T3	1534.41	-	CXCL14: Diploid					834.014			9.70566
TCGA-A6-5667-01	T3	2010.81	-	CXCL14: Diploid					991.295			9.95463
TCGA-A6-6137-01	T3	4035.08	-	CXCL14: Shallow Deletion					55.7292			5.82602
TCGA-A6-6140-01	T3	1839.79	Not Profiled	CXCL14: Diploid					851.985			9.73638
TCGA-A6-6141-01	T3	4859.91	Not Profiled	CXCL14: Diploid					3638.47			11.8295
TCGA-A6-6142-01	T3	18061	-	CXCL14: Shallow Deletion					28.2651			4.87111
TCGA-A6-6648-01	T3	1463.53	-	CXCL14: Shallow Deletion					1445.3			10.4982
TCGA-A6-6649-01	T3	3478.59	-	CXCL14: Shallow Deletion					4208.26			12.0394
TCGA-A6-6650-01	T3	2335.18	-	CXCL14: Gain					11034.6			13.4299
TCGA-A6-6651-01	T3	3322.37	-	CXCL14: Shallow Deletion					117.202			6.88511
TCGA-A6-6652-01	T3	2240.46	-	CXCL14: Diploid					3529.09			11.7855
TCGA-A6-6654-01	T3	1816.47	-	CXCL14: Shallow Deletion					3820.98			11.9001
TCGA-A6-6780-01	T3	30.1532	-	CXCL14: Diploid					4333.63			12.0817
TCGA-A6-A565-01	T3	1015.53	-	CXCL14: Diploid					1716.23			10.7459
TCGA-A6-A567-01	T3	4780.97	-	CXCL14: Diploid					2920.34			11.5124
TCGA-A6-A56B-01	T3	1049.94	-	CXCL14: Diploid					9505.98			13.2148
TCGA-A6-A5ZU-01	T3	6484.79	Not Profiled	CXCL14: Shallow Deletion					192.108			7.59326
TCGA-AA-3488-01	T3	2121.8	Not Profiled	CXCL14: Shallow Deletion					2407.47			11.2339
TCGA-AA-3489-01	T3	522.382	-	CXCL14: Diploid					2289.22			11.1613
TCGA-AA-3492-01	T3	1382.87	-	CXCL14: Diploid					3520.4			11.7819
TCGA-AA-3494-01	T3	12416	Not Profiled	CXCL14: Shallow Deletion					6822.07			12.7362
TCGA-AA-3496-01	T3	5130.76	-	CXCL14: Diploid					2839.32			11.4718
TCGA-AA-3510-01	T3	472.218	-	CXCL14: Diploid					5258.45			12.3607
TCGA-AA-3517-01	T3	3166.55	-	CXCL14: Diploid					7396.03			12.8527
TCGA-AA-3518-01	T3	1073.88	Not Profiled	CXCL14: Diploid					7218.41			12.8177
TCGA-AA-3519-01	T3	19864.4	-	CXCL14: Diploid					1646.85			10.6864
TCGA-AA-3520-01	T3	4996.22	-	CXCL14: Diploid					2031.81			10.9893
TCGA-AA-3521-01	T3	2289.79	-	CXCL14: Diploid					3209.18			11.6484
TCGA-AA-3522-01	T3	2685.16	-	CXCL14: Diploid					6369.28			12.6371
TCGA-AA-3524-01	T3	6723.74	-	CXCL14: Diploid					2801.31			11.4524
TCGA-AA-3525-01	T3	751.723	Not Profiled	CXCL14: Diploid					2826.27			11.4652
TCGA-AA-3527-01	T3	1180.09	-	CXCL14: Diploid					4770.4			12.2202
TCGA-AA-3529-01	T3	2356.38	-	CXCL14: Diploid					2866.55			11.4856
TCGA-AA-3531-01	T3	1705.18	-	CXCL14: Diploid					4627.26			12.1763
TCGA-AA-3532-01	T3	2693.6	-	CXCL14: Diploid					7172.34			12.8084
TCGA-AA-3534-01	T3	3492.89	-	CXCL14: Diploid					969.512			9.9226
TCGA-AA-3542-01	T3	4147.23	Not Profiled	CXCL14: Shallow Deletion					563.457			9.14072
TCGA-AA-3548-01	T3	5226.04	-	CXCL14: Diploid					3013.7			11.5578
TCGA-AA-3552-01	T3	9232.69	Not Profiled	CXCL14: Shallow Deletion					2972.77			11.5381
TCGA-AA-3555-01	T3	1058.24	Not Profiled	CXCL14: Diploid					4663.15			12.1874
TCGA-AA-3560-01	T3	4198.87	-	CXCL14: Shallow Deletion					6475.87			12.6611
TCGA-AA-3561-01	T3	4214.9	-	CXCL14: Diploid					1773.03			10.7928
TCGA-AA-3655-01	T3	3564.21	-	CXCL14: Diploid					8534.52			13.0593
TCGA-AA-3660-01	T3	9400.48	-	CXCL14: Diploid					2467.41			11.2694
TCGA-AA-3663-01	T3	2305.49	-	CXCL14: Diploid					4035.48			11.9789
TCGA-AA-3664-01	T3	1134.85	-	CXCL14: Diploid					5159.59			12.3333
TCGA-AA-3666-01	T3	3030.94	-	CXCL14: Gain					2119.38			11.0501
TCGA-AA-3673-01	T3	2732.35	-	CXCL14: Shallow Deletion					3006			11.5541
TCGA-AA-3675-01	T3	1482.3	-	CXCL14: Diploid					19478			14.2496
TCGA-AA-3679-01	T3	6292.5	-	CXCL14: Diploid					3713.39			11.8589
TCGA-AA-3681-01	T3	1732.49	-	CXCL14: Gain					991.075			9.95431
TCGA-AA-3685-01	T3	15456	-	CXCL14: Diploid					9050.42			13.1439
TCGA-AA-3688-01	T3	3724.48	-	CXCL14: Shallow Deletion					13024.7			13.6691
TCGA-AA-3692-01	T3	6854.45	-	CXCL14: Diploid					2854.86			11.4797
TCGA-AA-3695-01	T3	114.487	-	CXCL14: Diploid					1050.85			10.0387
TCGA-AA-3696-01	T3	3611.43	-	CXCL14: Diploid					1916.24			10.9048
TCGA-AA-3710-01	T3	446.167	Not Profiled	CXCL14: Diploid					1988.88			10.9585
TCGA-AA-3712-01	T3	6666.39	-	CXCL14: Diploid					7113.43			12.7965
TCGA-AA-3713-01	T3	1165.92	-	CXCL14: Diploid					482.488			8.91734
TCGA-AA-3715-01	T3	127.506	-	CXCL14: Gain					565.166			9.14508
TCGA-AA-3811-01	T3	659.828	-	CXCL14: Shallow Deletion					868.57			9.76416
TCGA-AA-3812-01	T3	2038.32	-	CXCL14: Diploid					1129.64			10.1429
TCGA-AA-3814-01	T3	6385.68	-	CXCL14: Diploid					8146.34			12.9921
TCGA-AA-3818-01	T3	2442.22	-	CXCL14: Diploid					355.948			8.47957
TCGA-AA-3819-01	T3	7422.71	-	CXCL14: Diploid					2411.91			11.2366
TCGA-AA-3831-01	T3	12577.9	-	CXCL14: Diploid					18986.9			14.2128
TCGA-AA-3833-01	T3	1205.18	-	CXCL14: Diploid					3063.79			11.5816
TCGA-AA-3837-01	T3	3419.71	-	CXCL14: Diploid					2282.92			11.1573
TCGA-AA-3841-01	T3	3434.51	-	CXCL14: Shallow Deletion					11.5927			3.65452
TCGA-AA-3844-01	T3	3254.41	-	CXCL14: Gain					11267.1			13.46
TCGA-AA-3845-01	T3	819.667	-	CXCL14: Diploid					6504.62			12.6675
TCGA-AA-3846-01	T3	3244.53	-	CXCL14: Diploid					3068.61			11.5838
TCGA-AA-3848-01	T3	1801.37	-	CXCL14: Diploid					1190.28			10.2183
TCGA-AA-3851-01	T3	5588.67	-	CXCL14: Shallow Deletion					599.755			9.23063
TCGA-AA-3852-01	T3	1203.49	-	CXCL14: Diploid					2070.13			11.0162
TCGA-AA-3856-01	T3	4673.12	-	CXCL14: Shallow Deletion					2046.35			10.9995
TCGA-AA-3864-01	T3	1036.72	-	CXCL14: Diploid					7521.22			12.8769
TCGA-AA-3867-01	T3	2635.81	-	CXCL14: Shallow Deletion					7894.61			12.9468
TCGA-AA-3870-01	T3	750.864	Not Profiled	CXCL14: Diploid					2135.45			11.061
TCGA-AA-3930-01	T3	992.118	Not Profiled	CXCL14: Diploid					561.536			9.1358
TCGA-AA-3939-01	T3	24817.9	Not Profiled	CXCL14: Gain					41.3553			5.40447
TCGA-AA-3949-01	T3	95.4115	-	CXCL14: Diploid					1162.18			10.1839
TCGA-AA-3950-01	T3	37.2149	-	CXCL14: Diploid					25625.9			14.6454
TCGA-AA-3952-01	T3	3331.15	-	CXCL14: Diploid					4260.71			12.0572
TCGA-AA-3956-01	T3	2706.47	-	CXCL14: Diploid					3218.88			11.6528
TCGA-AA-3966-01	T3	469.694	-	CXCL14: Shallow Deletion					15.6587			4.0582
TCGA-AA-3971-01	T3	2445.29	-	CXCL14: Diploid					919.784			9.84672
TCGA-AA-3979-01	T3	820.796	-	CXCL14: Diploid					1501.11			10.5528
TCGA-AA-3982-01	T3	7815.42	-	CXCL14: Diploid					11295.7			13.4636
TCGA-AA-3984-01	T3	1257.45	-	CXCL14: Diploid					5561.02			12.4414
TCGA-AA-3989-01	T3	5409.08	-	CXCL14: Diploid					4911.05			12.2621
TCGA-AA-3994-01	T3	1939.5	-	CXCL14: Gain					3532.89			11.787
TCGA-AA-A004-01	T3	2887.1	-	CXCL14: Diploid					4056.43			11.9864
TCGA-AA-A00A-01	T3	192.285	Not Profiled	CXCL14: Diploid					1289.96			10.3342
TCGA-AA-A00E-01	T3	409.358	Not Profiled	CXCL14: Diploid					14.4984			3.95405
TCGA-AA-A00F-01	T3	3526.78	Not Profiled	CXCL14: Shallow Deletion					921.65			9.84964
TCGA-AA-A00K-01	T3	1688.58	Not Profiled	CXCL14: Diploid					3547.38			11.7929
TCGA-AA-A00L-01	T3	2454.2	Not Profiled	CXCL14: Diploid					1464.3			10.517
TCGA-AA-A00O-01	T3	2353.6	Not Profiled	CXCL14: Shallow Deletion					3830.76			11.9038
TCGA-AA-A00U-01	T3	1653.71	Not Profiled	CXCL14: Diploid					1477.63			10.53
TCGA-AA-A00Z-01	T3	2596.17	-	CXCL14: Diploid					2560.91			11.323
TCGA-AA-A017-01	T3	902.983	-	CXCL14: Diploid					919.63			9.84648
TCGA-AA-A01D-01	T3	643.065	Not Profiled	CXCL14: Shallow Deletion					214.977			7.75473
TCGA-AA-A01F-01	T3	1648.98	Not Profiled	CXCL14: Diploid					1077.76			10.0752
TCGA-AA-A01G-01	T3	1383.57	Not Profiled	CXCL14: Diploid					7886.09			12.9453
TCGA-AA-A01K-01	T3	5557.67	Not Profiled	CXCL14: Diploid					7151.8			12.8043
TCGA-AA-A01P-01	T3	52.8474	-	CXCL14: Diploid					4324.17			12.0785
TCGA-AA-A01Q-01	T3	465.959	Not Profiled	CXCL14: Diploid					7574.34			12.8871
TCGA-AA-A01R-01	T3	2.34172	-	CXCL14: Diploid					2742.97			11.422
TCGA-AA-A01S-01	T3	2247.35	-	CXCL14: Diploid					176.214			7.46935
TCGA-AA-A01T-01	T3	1051.56	-	CXCL14: Gain					3488.57			11.7688
TCGA-AA-A01Z-01	T3	553.219	-	CXCL14: Diploid					2290.1			11.1618
TCGA-AA-A024-01	T3	4235.11	-	CXCL14: Diploid					715.571			9.48497
TCGA-AA-A029-01	T3	822.1	Not Profiled	CXCL14: Diploid					3007.56			11.5549
TCGA-AA-A02E-01	T3	2679.73	-	CXCL14: Shallow Deletion					1479.37			10.5317
TCGA-AA-A02F-01	T3	1897.67	-	CXCL14: Diploid					5529.13			12.4331
TCGA-AA-A02H-01	T3	7141.33	-	CXCL14: Shallow Deletion					36.0424			5.21111
TCGA-AA-A02J-01	T3	512.553	Not Profiled	CXCL14: Diploid					5581.7			12.4467
TCGA-AA-A02O-01	T3	1550.27	-	CXCL14: Diploid					1671.07			10.7074
TCGA-AA-A02R-01	T3	39.5011	-	CXCL14: Diploid					1792.87			10.8089
TCGA-AA-A03F-01	T3	3126.13	-	CXCL14: Diploid					7479.05			12.8688
TCGA-AD-6888-01	T3	834.014	-	CXCL14: Diploid					3327.42			11.7006
TCGA-AD-6889-01	T3	991.295	-	CXCL14: Diploid					697.403			9.44792
TCGA-AD-6895-01	T3	55.7292	-	CXCL14: Diploid					1246.26			10.2845
TCGA-AD-6901-01	T3	851.985	-	CXCL14: Shallow Deletion					3351.41			11.711
TCGA-AD-6963-01	T3	3638.47	-	CXCL14: Shallow Deletion					4392.37			12.1011
TCGA-AD-A5EJ-01	T3	28.2651	-	CXCL14: Diploid					137.697			7.11579
TCGA-AF-2687-01	T3	1445.3	-	CXCL14: Shallow Deletion					332.422			8.38121
TCGA-AF-2690-01	T3	4208.26	-	CXCL14: Shallow Deletion					2224.78			11.1201
TCGA-AF-2692-01	T3	11034.6	-	CXCL14: Diploid					3272.69			11.6767
TCGA-AF-3400-01	T3	117.202	-	CXCL14: Diploid					6231.03			12.6055
TCGA-AF-3911-01	T3	3529.09	-	CXCL14: Shallow Deletion					2770.75			11.4366
TCGA-AF-6136-01	T3	3820.98	-	CXCL14: Shallow Deletion					250.031			7.97172
TCGA-AF-A56K-01	T3	4333.63	-	CXCL14: Shallow Deletion					2693.6			11.3959
TCGA-AF-A56L-01	T3	1716.23	-	CXCL14: Shallow Deletion					1521.55			10.5723
TCGA-AF-A56N-01	T3	2920.34	-	CXCL14: Diploid					2105.41			11.0406
TCGA-AG-3574-01	T3	9505.98	-	CXCL14: Diploid					2861.02			11.4828
TCGA-AG-3575-01	T3	192.108	-	CXCL14: Diploid					332.865			8.38312
TCGA-AG-3578-01	T3	2407.47	Not Profiled	CXCL14: Shallow Deletion					1884.01			10.8804
TCGA-AG-3582-01	T3	2289.22	Not Profiled	CXCL14: Diploid					5456.08			12.4139
TCGA-AG-3583-01	T3	3520.4	-	CXCL14: Diploid					2714.89			11.4072
TCGA-AG-3584-01	T3	6822.07	-	CXCL14: Diploid					18.3461			4.27397
TCGA-AG-3586-01	T3	2839.32	Not Profiled	CXCL14: Diploid					399.487			8.64561
TCGA-AG-3591-01	T3	5258.45	-	CXCL14: Shallow Deletion					682.828			9.41749
TCGA-AG-3592-01	T3	7396.03	-	CXCL14: Diploid					2893.88			11.4993
TCGA-AG-3593-01	T3	7218.41	Not Profiled	CXCL14: Diploid					706.029			9.46563
TCGA-AG-3594-01	T3	1646.85	-	CXCL14: Diploid					10189.4			13.3149
TCGA-AG-3598-01	T3	2031.81	-	CXCL14: Diploid					2121.14			11.0513
TCGA-AG-3600-01	T3	3209.18	Not Profiled	CXCL14: Gain					2496.44			11.2862
TCGA-AG-3602-01	T3	6369.28	-	CXCL14: Diploid					150.049			7.23887
TCGA-AG-3605-01	T3	2801.31	-	CXCL14: Diploid					1218.06			10.2516
TCGA-AG-3608-01	T3	2826.27	Not Profiled	CXCL14: Diploid					622.994			9.28539
TCGA-AG-3609-01	T3	4770.4	Not Profiled	CXCL14: Gain					1514.98			10.566
TCGA-AG-3725-01	T3	2866.55	-	CXCL14: Shallow Deletion					12937.9			13.6594
TCGA-AG-3727-01	T3	4627.26	-	CXCL14: Diploid					4222.63			12.0443
TCGA-AG-3728-01	T3	7172.34	Not Profiled	CXCL14: Shallow Deletion					7403.76			12.8542
TCGA-AG-3731-01	T3	969.512	-	CXCL14: Shallow Deletion					9374.05			13.1946
TCGA-AG-3881-01	T3	563.457	-	CXCL14: Shallow Deletion					2760.7			11.4313
TCGA-AG-3885-01	T3	3013.7	-	CXCL14: Gain					2605.9			11.3481
TCGA-AG-3887-01	T3	2972.77	-	CXCL14: Diploid					2068.42			11.015
TCGA-AG-3893-01	T3	4663.15	-	CXCL14: Diploid					159.683			7.32807
TCGA-AG-3894-01	T3	6475.87	-	CXCL14: Diploid					8133.88			12.9899
TCGA-AG-3898-01	T3	1773.03	-	CXCL14: Shallow Deletion					9771.82			13.2546
TCGA-AG-3901-01	T3	8534.52	-	CXCL14: Diploid					1058.3			10.0489
TCGA-AG-3902-01	T3	2467.41	-	CXCL14: Diploid					1657.49			10.6957
TCGA-AG-3909-01	T3	4035.48	-	CXCL14: Diploid					2581.14			11.3344
TCGA-AG-3999-01	T3	5159.59	Not Profiled	CXCL14: Shallow Deletion					1717.87			10.7472
TCGA-AG-4001-01	T3	2119.38	-	CXCL14: Shallow Deletion					4780.13			12.2231
TCGA-AG-4005-01	T3	3006	Not Profiled	CXCL14: Diploid					11.7722			3.67494
TCGA-AG-4008-01	T3	19477.9	-	CXCL14: Shallow Deletion					55.3405			5.8161
TCGA-AG-4015-01	T3	3713.39	-	CXCL14: Shallow Deletion					3.1943			2.06843
TCGA-AG-4021-01	T3	991.075	-	CXCL14: Shallow Deletion					2.8209			1.93391
TCGA-AG-4022-01	T3	9050.42	-	CXCL14: Diploid					3.9711			2.31357
TCGA-AG-A00C-01	T3	13024.7	-	CXCL14: Diploid					5552.28			12.4391
TCGA-AG-A00Y-01	T3	2854.86	-	CXCL14: Shallow Deletion					378.955			8.56968
TCGA-AG-A011-01	T3	1050.85	-	CXCL14: Diploid					94.6381			6.57951
TCGA-AG-A016-01	T3	1916.24	-	CXCL14: Diploid					656.817			9.36154
TCGA-AG-A01J-01	T3	1988.88	-	CXCL14: Diploid					1781.53			10.7997
TCGA-AG-A01L-01	T3	7113.43	-	CXCL14: Gain					6368.21			12.6369
TCGA-AG-A01W-01	T3	482.488	-	CXCL14: Shallow Deletion					2081.02			11.0238
TCGA-AG-A01Y-01	T3	565.166	-	CXCL14: Shallow Deletion					5249.54			12.3583
TCGA-AG-A020-01	T3	868.57	-	CXCL14: Diploid					603.953			9.24068
TCGA-AG-A02N-01	T3	1129.64	-	CXCL14: Diploid					1519.19			10.57
TCGA-AG-A032-01	T3	8146.34	-	CXCL14: Gain					426.182			8.73871
TCGA-AH-6544-01	T3	355.948	-	CXCL14: Gain					8253.02			13.0109
TCGA-AH-6547-01	T3	2411.91	-	CXCL14: Diploid					6589.96			12.6863
TCGA-AH-6643-01	T3	18986.9	-	CXCL14: Gain					8903.77			13.1204
TCGA-AH-6644-01	T3	3063.79	-	CXCL14: Gain					1807.04			10.8202
TCGA-AH-6903-01	T3	2282.92	-	CXCL14: Diploid					385.832			8.59556
TCGA-AM-5821-01	T3	11.5927	-	CXCL14: Diploid					701.97			9.45732
TCGA-AU-3779-01	T3	11267.1	-	CXCL14: Diploid					1713.09			10.7432
TCGA-AY-4070-01	T3	6504.62	-	CXCL14: Shallow Deletion					2238.77			11.1291
TCGA-AY-5543-01	T3	3068.61	-	CXCL14: Gain					2430.6			11.2477
TCGA-AY-6196-01	T3	1190.28	-	CXCL14: Shallow Deletion					119.824			6.91676
TCGA-AY-6197-01	T3	599.755	-	CXCL14: Diploid					3800.32			11.8923
TCGA-AY-6386-01	T3	2070.13	-	CXCL14: Diploid					204.952			7.68616
TCGA-AY-A69D-01	T3	2046.35	-	CXCL14: Diploid					1433.18			10.486
TCGA-AY-A8YK-01	T3	7521.22	-	CXCL14: Diploid					2364.31			11.2078
TCGA-AZ-4308-01	T3	7894.61	-	CXCL14: Diploid					1923.71			10.9104
TCGA-AZ-4315-01	T3	2135.45	-	CXCL14: Diploid					7856.42			12.9398
TCGA-AZ-4615-01	T3	561.536	-	CXCL14: Diploid					1330.37			10.3787
TCGA-AZ-4616-01	T3	41.3553	-	CXCL14: Diploid					1544.88			10.5942
TCGA-AZ-4681-01	T3	1162.18	-	CXCL14: Shallow Deletion					779.465			9.60819
TCGA-AZ-4682-01	T3	25625.9	-	CXCL14: Diploid					8740.04			13.0936
TCGA-AZ-4684-01	T3	4260.71	-	CXCL14: Shallow Deletion					3137.32			11.6158
TCGA-AZ-5403-01	T3	3218.88	-	CXCL14: Shallow Deletion					113.526			6.83953
TCGA-AZ-6598-01	T3	15.6587	-	CXCL14: Gain					5539.18			12.4357
TCGA-CA-5254-01	T3	919.784	-	CXCL14: Diploid					853.054			9.73818
TCGA-CA-5255-01	T3	1501.11	-	CXCL14: Diploid					7086.03			12.791
TCGA-CA-5256-01	T3	11295.7	-	CXCL14: Diploid					15713			13.9398
TCGA-CA-5796-01	T3	5561.02	-	CXCL14: Diploid					25.9159			4.75039
TCGA-CA-5797-01	T3	4911.05	-	CXCL14: Shallow Deletion					534.121			9.06372
TCGA-CA-6715-01	T3	3532.89	-	CXCL14: Diploid					7343.6			12.8425
TCGA-CA-6716-01	T3	4056.43	-	CXCL14: Diploid					1137.16			10.1525
TCGA-CA-6717-01	T3	1289.96	-	CXCL14: Diploid					3592.55			11.8112
TCGA-CA-6718-01	T3	14.4984	-	CXCL14: Diploid					745.763			9.54451
TCGA-CA-6719-01	T3	921.65	-	CXCL14: Shallow Deletion					2932.15			11.5182
TCGA-CI-6619-01	T3	3547.38	-	CXCL14: Diploid					1401.41			10.4537
TCGA-CI-6620-01	T3	1464.3	-	CXCL14: Shallow Deletion					3534.81			11.7878
TCGA-CI-6621-01	T3	3830.76	-	CXCL14: Diploid					6652.91			12.7
TCGA-CK-4948-01	T3	1477.63	-	CXCL14: Diploid					1517.14			10.5681
TCGA-CK-4950-01	T3	2560.91	-	CXCL14: Diploid					7053.1			12.7842
TCGA-CK-4951-01	T3	919.63	-	CXCL14: Diploid					7583.65			12.8889
TCGA-CK-5913-01	T3	214.977	-	CXCL14: Diploid					1738.57			10.7645
TCGA-CK-5914-01	T3	1077.76	-	CXCL14: Diploid					391.69			8.61725
TCGA-CK-6747-01	T3	7886.09	-	CXCL14: Diploid					1004.97			9.97437
TCGA-CK-6748-01	T3	7151.8	-	CXCL14: Diploid					424.3			8.73234
TCGA-CL-4957-01	T3	4324.17	-	CXCL14: Diploid					7830.86			12.9351
TCGA-CL-5917-01	T3	7574.34	-	CXCL14: Diploid					9086.78			13.1497
TCGA-CL-5918-01	T3	2742.97	-	CXCL14: Diploid					1944.84			10.9262
TCGA-CM-4743-01	T3	176.214	-	CXCL14: Diploid					1830.3			10.8387
TCGA-CM-4751-01	T3	3488.57	-	CXCL14: Diploid					617.379			9.27235
TCGA-CM-4752-01	T3	2290.1	-	CXCL14: Shallow Deletion					211.055			7.72829
TCGA-CM-5344-01	T3	715.571	-	CXCL14: Shallow Deletion					3238.06			11.6614
TCGA-CM-5348-01	T3	3007.56	-	CXCL14: Diploid					9191.53			13.1662
TCGA-CM-5349-01	T3	1479.37	-	CXCL14: Diploid					989.241			9.95164
TCGA-CM-5860-01	T3	5529.13	-	CXCL14: Gain					433.368			8.76277
TCGA-CM-5861-01	T3	36.0424	-	CXCL14: Diploid					3195.89			11.6425
TCGA-CM-5862-01	T3	5581.7	-	CXCL14: Shallow Deletion					1149.1			10.1675
TCGA-CM-5863-01	T3	1671.07	-	CXCL14: Diploid					2242.87			11.1318
TCGA-CM-6162-01	T3	1792.87	-	CXCL14: Diploid					4283			12.0647
TCGA-CM-6164-01	T3	7479.05	-	CXCL14: Shallow Deletion					9.7831			3.4307
TCGA-CM-6165-01	T3	3327.42	-	CXCL14: Diploid					154.231			7.27827
TCGA-CM-6167-01	T3	697.403	-	CXCL14: Gain					261.404			8.03565
TCGA-CM-6168-01	T3	1246.26	-	CXCL14: Diploid					1967.91			10.9432
TCGA-CM-6169-01	T3	3351.41	-	CXCL14: Shallow Deletion					1156.83			10.1772
TCGA-CM-6172-01	T3	4392.37	-	CXCL14: Diploid					3515.83			11.7801
TCGA-CM-6674-01	T3	137.697	-	CXCL14: Diploid					263.391			8.04653
TCGA-CM-6675-01	T3	332.422	-	CXCL14: Diploid					941.322			9.88008
TCGA-CM-6677-01	T3	2224.78	-	CXCL14: Shallow Deletion					19896.4			14.2803
TCGA-CM-6679-01	T3	3272.69	-	CXCL14: Diploid					4275.19			12.0621
TCGA-CM-6680-01	T3	6231.03	-	CXCL14: Diploid					1474.63			10.5271
TCGA-D5-5537-01	T3	2770.75	-	CXCL14: Diploid					3895.35			11.9279
TCGA-D5-5538-01	T3	250.031	-	CXCL14: Diploid					763.851			9.57903
TCGA-D5-5539-01	T3	2693.6	-	CXCL14: Shallow Deletion					1123.69			10.1353
TCGA-D5-5540-01	T3	1521.55	-	CXCL14: Diploid					7.6435			3.11162
TCGA-D5-5541-01	T3	2105.41	-	CXCL14: Diploid					2.87358			1.95367
TCGA-D5-6529-01	T3	2861.02	-	CXCL14: Diploid					1196.15			10.2254
TCGA-D5-6531-01	T3	332.865	-	CXCL14: Gain					226.99			7.83283
TCGA-D5-6532-01	T3	1884.01	-	CXCL14: Diploid					983.33			9.943
TCGA-D5-6534-01	T3	5456.08	-	CXCL14: Diploid					4268.91			12.06
TCGA-D5-6535-01	T3	2714.89	-	CXCL14: Shallow Deletion					3906.06			11.9319
TCGA-D5-6536-01	T3	18.3461	-	CXCL14: Shallow Deletion					2518.98			11.2992
TCGA-D5-6537-01	T3	399.487	-	CXCL14: Diploid					3694.51			11.8516
TCGA-D5-6538-01	T3	682.828	-	CXCL14: Diploid					5933.37			12.5349
TCGA-D5-6539-01	T3	2893.88	-	CXCL14: Diploid					809.915			9.66341
TCGA-D5-6541-01	T3	706.029	-	CXCL14: Diploid					2854.85			11.4797
TCGA-D5-6920-01	T3	10189.4	-	CXCL14: Diploid					396.603			8.63518
TCGA-D5-6922-01	T3	2121.14	-	CXCL14: Shallow Deletion					4296.9			12.0694
TCGA-D5-6924-01	T3	2496.44	-	CXCL14: Diploid					343.491			8.42832
TCGA-D5-6927-01	T3	150.049	-	CXCL14: Diploid					2168.47			11.0831
TCGA-D5-6928-01	T3	1218.06	-	CXCL14: Diploid					1671.57			10.7078
TCGA-D5-6929-01	T3	622.994	-	CXCL14: Shallow Deletion					518.173			9.02007
TCGA-D5-6930-01	T3	1514.98	-	CXCL14: Diploid					717.405			9.48865
TCGA-D5-6932-01	T3	12937.9	-	CXCL14: Gain					2530.62			11.3058
TCGA-DC-4745-01	T3	4222.63	-	CXCL14: Shallow Deletion					6411.72			12.6467
TCGA-DC-5869-01	T3	7403.76	-	CXCL14: Shallow Deletion					580.197			9.18288
TCGA-DC-6681-01	T3	9374.05	-	CXCL14: Diploid					3365.7			11.7171
TCGA-DC-6682-01	T3	2760.7	-	CXCL14: Shallow Deletion					579.975			9.18233
TCGA-DC-6683-01	T3	2605.9	-	CXCL14: Gain					6798.23			12.7312
TCGA-DM-A0X9-01	T3	2068.42	-	CXCL14: Diploid					1132.34			10.1464
TCGA-DM-A0XD-01	T3	159.683	-	CXCL14: Diploid					94.5274			6.57784
TCGA-DM-A0XF-01	T3	8133.88	-	CXCL14: Diploid					2107.67			11.0421
TCGA-DM-A1D0-01	T3	9771.82	-	CXCL14: Diploid					8816.99			13.1062
TCGA-DM-A1D4-01	T3	1058.3	-	CXCL14: Diploid					1240.69			10.2781
TCGA-DM-A1D6-01	T3	1657.49	-	CXCL14: Diploid					33.1878			5.09541
TCGA-DM-A1D7-01	T3	2581.14	-	CXCL14: Diploid					987.905			9.94969
TCGA-DM-A1D8-01	T3	1717.87	-	CXCL14: Gain					992.885			9.95694
TCGA-DM-A1D9-01	T3	4780.13	-	CXCL14: Diploid					1905.9			10.897
TCGA-DM-A1DA-01	T3	11.7722	-	CXCL14: Diploid					3301.15			11.6892
TCGA-DM-A1DB-01	T3	55.3405	-	CXCL14: Shallow Deletion					3665.24			11.8401
TCGA-DM-A1HA-01	T3	3.1943	-	CXCL14: Diploid					411.498			8.68824
TCGA-DM-A1HB-01	T3	2.8209	-	CXCL14: Diploid					1792.36			10.8084
TCGA-DM-A280-01	T3	3.9711	-	CXCL14: Diploid					3726.92			11.8642
TCGA-DM-A282-01	T3	5552.28	-	CXCL14: Diploid					5061.21			12.3056
TCGA-DM-A285-01	T3	378.955	-	CXCL14: Shallow Deletion					337.787			8.40423
TCGA-DM-A288-01	T3	94.6381	-	CXCL14: Diploid					171.16			7.42761
TCGA-DM-A28A-01	T3	656.817	-	CXCL14: Shallow Deletion					2963.93			11.5338
TCGA-DM-A28C-01	T3	1781.53	-	CXCL14: Diploid					3043.01			11.5718
TCGA-DM-A28E-01	T3	6368.21	-	CXCL14: Diploid					966.308			9.91783
TCGA-DM-A28F-01	T3	2081.02	-	CXCL14: Diploid					4895.56			12.2576
TCGA-DM-A28G-01	T3	5249.54	-	CXCL14: Diploid					528.334			9.04803
TCGA-DM-A28H-01	T3	603.953	-	CXCL14: Diploid					5.5349			2.70817
TCGA-DM-A28K-01	T3	1519.19	-	CXCL14: Deep Deletion					440.889			8.78754
TCGA-DM-A28M-01	T3	426.182	CXCL14: R106H	CXCL14: Gain					9346.46			13.1904
TCGA-DT-5265-01	T3	8253.02	-	CXCL14: Diploid					2813.85			11.4588
TCGA-DY-A0XA-01	T3	6589.96	-	CXCL14: Shallow Deletion					824.378			9.68891
TCGA-DY-A1DC-01	T3	8903.77	-	CXCL14: Diploid					3242.38			11.6633
TCGA-DY-A1DD-01	T3	1807.04	-	CXCL14: Shallow Deletion					38297.3			15.225
TCGA-DY-A1DE-01	T3	385.832	-	CXCL14: Diploid					5417.82			12.4038
TCGA-DY-A1DF-01	T3	701.97	-	CXCL14: Diploid					4408.58			12.1064
TCGA-DY-A1DG-01	T3	1713.09	-	CXCL14: Shallow Deletion					12364.4			13.594
TCGA-EF-5831-01	T3	2238.77	-	CXCL14: Diploid					878.167			9.77999
TCGA-EI-6506-01	T3	2430.6	-	CXCL14: Shallow Deletion					4870.42			12.2501
TCGA-EI-6507-01	T3	119.824	-	CXCL14: Diploid					8280.18			13.0156
TCGA-EI-6508-01	T3	3800.32	-	CXCL14: Shallow Deletion					203.252			7.67421
TCGA-EI-6509-01	T3	204.952	-	CXCL14: Diploid					17.3358			4.19659
TCGA-EI-6511-01	T3	1433.18	-	CXCL14: Diploid					2987.23			11.5451
TCGA-EI-6512-01	T3	2364.31	-	CXCL14: Diploid					1144.06			10.1612
TCGA-EI-6513-01	T3	1923.71	-	CXCL14: Shallow Deletion					2039.55			10.9947
TCGA-EI-6514-01	T3	7856.42	-	CXCL14: Gain					1031.71			10.0122
TCGA-EI-6881-01	T3	1330.37	-	CXCL14: Shallow Deletion					2541.6			11.3121
TCGA-EI-6882-01	T3	1544.88	-	CXCL14: Diploid					3929.94			11.9407
TCGA-EI-6883-01	T3	779.465	-	CXCL14: Gain					3373.2			11.7203
TCGA-EI-6884-01	T3	8740.04	-	CXCL14: Diploid					2.87358			1.95367
TCGA-EI-6885-01	T3	3137.32	-	CXCL14: Diploid					1196.15			10.2254
TCGA-EI-6917-01	T3	113.526	-	CXCL14: Diploid					226.99			7.83283
TCGA-EI-7002-01	T3	5539.18	-	CXCL14: Gain					983.33			9.943
TCGA-F4-6459-01	T3	853.054	-	CXCL14: Shallow Deletion					4268.91			12.06
TCGA-F4-6460-01	T3	7086.03	-	CXCL14: Diploid					3906.06			11.9319
TCGA-F4-6463-01	T3	15713	-	CXCL14: Diploid					2518.98			11.2992
TCGA-F4-6570-01	T3	25.9159	-	CXCL14: Diploid					3694.51			11.8516
TCGA-F4-6703-01	T3	534.121	-	CXCL14: Diploid					5933.37			12.5349
TCGA-F4-6704-01	T3	7343.6	-	CXCL14: Shallow Deletion					809.915			9.66341
TCGA-F4-6805-01	T3	1137.16	-	CXCL14: Diploid					2854.85			11.4797
TCGA-F4-6807-01	T3	3592.55	-	CXCL14: Diploid					396.603			8.63518
TCGA-F4-6809-01	T3	745.763	-	CXCL14: Diploid					4296.9			12.0694
TCGA-F4-6854-01	T3	2932.15	-	CXCL14: Diploid					343.491			8.42832
TCGA-F4-6855-01	T3	1401.41	-	CXCL14: Diploid					2168.47			11.0831
TCGA-F5-6465-01	T3	3534.81	-	CXCL14: Diploid					1671.57			10.7078
TCGA-F5-6571-01	T3	6652.91	-	CXCL14: Diploid					518.173			9.02007
TCGA-F5-6702-01	T3	1517.14	-	CXCL14: Shallow Deletion					717.405			9.48865
TCGA-F5-6810-01	T3	7053.1	-	CXCL14: Diploid					2530.62			11.3058
TCGA-F5-6811-01	T3	7583.65	-	CXCL14: Gain					6411.72			12.6467
TCGA-F5-6812-01	T3	1738.57	-	CXCL14: Diploid					580.197			9.18288
TCGA-F5-6814-01	T3	391.69	-	CXCL14: Diploid					3365.7			11.7171
TCGA-F5-6861-01	T3	1004.97	-	CXCL14: Diploid					579.975			9.18233
TCGA-F5-6864-01	T3	424.3	-	CXCL14: Diploid					6798.23			12.7312
TCGA-G4-6293-01	T3	7830.86	-	CXCL14: Diploid					1132.34			10.1464
TCGA-G4-6294-01	T3	9086.78	-	CXCL14: Diploid					94.5274			6.57784
TCGA-G4-6295-01	T3	1944.84	-	CXCL14: Shallow Deletion					2107.67			11.0421
TCGA-G4-6297-01	T3	1830.3	-	CXCL14: Shallow Deletion					8816.99			13.1062
TCGA-G4-6299-01	T3	617.379	-	CXCL14: Diploid					1240.69			10.2781
TCGA-G4-6302-01	T3	211.055	-	CXCL14: Diploid					33.1878			5.09541
TCGA-G4-6303-01	T3	3238.06	-	CXCL14: Diploid					987.905			9.94969
TCGA-G4-6307-01	T3	9191.53	-	CXCL14: Diploid					992.885			9.95694
TCGA-G4-6309-01	T3	989.241	-	CXCL14: Diploid					1905.9			10.897
TCGA-G4-6311-01	T3	433.368	-	CXCL14: Diploid					3301.15			11.6892
TCGA-G4-6315-01	T3	3195.89	-	CXCL14: Diploid					3665.24			11.8401
TCGA-G4-6317-01	T3	1149.1	-	CXCL14: Shallow Deletion					411.498			8.68824
TCGA-G4-6320-01	T3	2242.87	-	CXCL14: Diploid					1792.36			10.8084
TCGA-G4-6322-01	T3	4283	-	CXCL14: Diploid					3726.92			11.8642
TCGA-G4-6586-01	T3	9.7831	-	CXCL14: Diploid					5061.21			12.3056
TCGA-G4-6588-01	T3	154.231	-	CXCL14: Diploid					337.787			8.40423
TCGA-G4-6626-01	T3	261.404	-	CXCL14: Diploid					171.16			7.42761
TCGA-G4-6627-01	T3	1967.91	-	CXCL14: Gain					2963.93			11.5338
TCGA-NH-A50T-01	T3	1156.83	-	CXCL14: Shallow Deletion					3043.01			11.5718
TCGA-NH-A50V-01	T3	3515.83	-	CXCL14: Diploid					966.308			9.91783
TCGA-NH-A5IV-01	T3	263.391	-	CXCL14: Diploid					4895.56			12.2576
TCGA-NH-A6GB-01	T3	941.322	-	CXCL14: Diploid					528.334			9.04803
TCGA-NH-A8F7-01	T3	19896.4	-	CXCL14: Diploid					5.5349			2.70817
TCGA-QG-A5YW-01	T3	4275.19	-	CXCL14: Diploid					440.889			8.78754
TCGA-QG-A5YX-01	T3	1474.63	-	CXCL14: Shallow Deletion					9346.46			13.1904
TCGA-QG-A5Z1-01	T3	3895.35	-	CXCL14: Shallow Deletion					2813.85			11.4588
TCGA-RU-A8FL-01	T3	763.851	-	CXCL14: Shallow Deletion					824.378			9.68891
TCGA-T9-A92H-01	T3	1123.69	-	CXCL14: Diploid					3242.38			11.6633
TCGA-WS-AB45-01	T3	7.6435	-	CXCL14: Diploid					38297.3			15.225
TCGA-A6-2676-01	T4	2.87358	Not Profiled	CXCL14: Diploid					5417.82			12.4038
TCGA-A6-2683-01	T4	1196.15	-	CXCL14: Diploid					4408.58			12.1064
TCGA-A6-3809-01	T4	226.99	-	CXCL14: Diploid					12364.4			13.594
TCGA-A6-A566-01	T4	983.33	-	CXCL14: Diploid					878.167			9.77999
TCGA-AA-3511-01	T4	4268.91	-	CXCL14: Diploid					4870.42			12.2501
TCGA-AA-3680-01	T4	3906.06	-	CXCL14: Diploid					8280.18			13.0156
TCGA-AA-3684-01	T4	2518.98	-	CXCL14: Gain					203.252			7.67421
TCGA-AA-3693-01	T4	3694.5	-	CXCL14: Diploid					17.3358			4.19659
TCGA-AA-3869-01	T4	5933.37	Not Profiled	CXCL14: Diploid					2987.23			11.5451
TCGA-AA-3872-01	T4	809.915	Not Profiled	CXCL14: Shallow Deletion					1144.06			10.1612
TCGA-AA-3941-01	T4	2854.85	Not Profiled	CXCL14: Shallow Deletion					2039.55			10.9947
TCGA-AA-3947-01	T4	396.603	-	CXCL14: Diploid					1031.71			10.0122
TCGA-AA-3973-01	T4	4296.9	-	CXCL14: Diploid					2541.6			11.3121
TCGA-AA-A00J-01	T4	343.491	Not Profiled	CXCL14: Diploid					3929.94			11.9407
TCGA-AA-A00N-01	T4	2168.46	-	CXCL14: Diploid					3373.2			11.7203
TCGA-AA-A00Q-01	T4	1671.57	Not Profiled	CXCL14: Shallow Deletion
TCGA-AA-A010-01	T4	518.173	-	CXCL14: Diploid
TCGA-AA-A022-01	T4	717.405	-	CXCL14: Diploid
TCGA-AG-3601-01	T4	2530.62	Not Profiled	CXCL14: Diploid
TCGA-AG-4007-01	T4	6411.71	Not Profiled	CXCL14: Gain
TCGA-AG-A026-01	T4	580.196	-	CXCL14: Shallow Deletion
TCGA-AZ-4323-01	T4	3365.7	-	CXCL14: Diploid
TCGA-AZ-6600-01	T4	579.975	-	CXCL14: Diploid
TCGA-AZ-6605-01	T4	6798.23	-	CXCL14: Shallow Deletion
TCGA-AZ-6606-01	T4	1132.34	-	CXCL14: Gain
TCGA-AZ-6607-01	T4	94.5274	-	CXCL14: Diploid
TCGA-CI-6622-01	T4	2107.67	-	CXCL14: Diploid
TCGA-CK-4947-01	T4	8816.99	-	CXCL14: Diploid
TCGA-CK-4952-01	T4	1240.69	-	CXCL14: Diploid
TCGA-G4-6304-01	T4	33.1878	-	CXCL14: Diploid
TCGA-4N-A93T-01	T4A	987.905	-	CXCL14: Diploid
TCGA-5M-AAT6-01	T4A	992.885	-	CXCL14: Diploid
TCGA-A6-5664-01	T4A	1905.9	-	CXCL14: Diploid
TCGA-A6-6782-01	T4A	3301.15	-	CXCL14: Diploid
TCGA-AD-6899-01	T4A	3665.24	-	CXCL14: Gain
TCGA-AD-6964-01	T4A	411.498	-	CXCL14: Diploid
TCGA-AD-6965-01	T4A	1792.36	-	CXCL14: Shallow Deletion
TCGA-AF-4110-01	T4A	3726.92	-	CXCL14: Diploid
TCGA-AF-6672-01	T4A	5061.21	-	CXCL14: Shallow Deletion
TCGA-AM-5820-01	T4A	337.787	-	CXCL14: Diploid
TCGA-AZ-4614-01	T4A	171.16	-	CXCL14: Shallow Deletion
TCGA-CM-4747-01	T4A	2963.93	-	CXCL14: Gain
TCGA-CM-4748-01	T4A	3043.01	-	CXCL14: Diploid
TCGA-CM-5868-01	T4A	966.308	-	CXCL14: Diploid
TCGA-CM-6678-01	T4A	4895.56	-	CXCL14: Gain
TCGA-D5-6926-01	T4A	528.334	-	CXCL14: Shallow Deletion
TCGA-DC-6154-01	T4A	5.5349	-	CXCL14: Diploid
TCGA-DC-6156-01	T4A	440.889	-	CXCL14: Shallow Deletion
TCGA-EF-5830-01	T4A	9346.46	-	CXCL14: Diploid
TCGA-EI-7004-01	T4A	2813.85	-	CXCL14: Diploid
TCGA-F5-6813-01	T4A	824.378	-	CXCL14: Diploid
TCGA-F5-6863-01	T4A	3242.38	-	CXCL14: Diploid
TCGA-G4-6298-01	T4A	38297.3	-	CXCL14: Diploid
TCGA-NH-A50U-01	T4A	5417.82	-	CXCL14: Shallow Deletion
TCGA-NH-A6GA-01	T4A	4408.58	-	CXCL14: Diploid
TCGA-NH-A8F8-01	T4A	12364.4	-	CXCL14: Diploid
TCGA-SS-A7HO-01	T4A	878.167	-	CXCL14: Diploid
TCGA-A6-2682-01	T4B	4870.42	Not Profiled	CXCL14: Shallow Deletion
TCGA-A6-5666-01	T4B	8280.18	-	CXCL14: Diploid
TCGA-A6-6781-01	T4B	203.252	-	CXCL14: Diploid
TCGA-CK-6746-01	T4B	17.3358	-	CXCL14: Diploid
TCGA-D5-6533-01	T4B	2987.23	-	CXCL14: Diploid
TCGA-D5-6931-01	T4B	1144.06	-	CXCL14: Diploid
TCGA-F4-6461-01	T4B	2039.55	-	CXCL14: Diploid
TCGA-F5-6464-01	T4B	1031.71	-	CXCL14: Shallow Deletion
TCGA-NH-A6GC-01	T4B	2541.6	-	CXCL14: Gain
TCGA-QG-A5YV-01	T4B	3929.94	-	CXCL14: Shallow Deletion
TCGA-G4-6323-01	TIS	3373.2	-	CXCL14: Diploid

### Sheet: Sidra-LUMC AC-ICAM(Fig2G)
Sample Id	Path Tumor Stage	CXCL14: mRNA expression normalized counts	Mutations	Copy Number Alterations					stage
SER-SILU-CC-P0047-PT-01	1	12.2357	Not Profiled	Not Profiled					I	II	III	IV
SER-SILU-CC-P0159-PT-01	1	13.0244	Not Profiled	Not Profiled					12.2357	12.9801	11.4543	10.1033
SER-SILU-CC-P0169-PT-01	1	12.7787	-	CXCL14: Diploid					13.0244	13.5274	13.1619	11.8182
SER-SILU-CC-P0210-PT-01	1	13.2014	-	CXCL14: Diploid					12.7787	12.163	12.4883	11.0049
SER-SILU-CC-P0246-PT-01	1	12.136	-	CXCL14: Diploid					13.2014	10.7202	13.8549	8.22882
SER-SILU-CC-P0252-PT-01	1	13.0751	-	CXCL14: Diploid					12.136	11.5859	6.64386	12.1545
SER-SILU-CC-P0266-PT-01	1	12.7553	-	CXCL14: Diploid					13.0751	10.9322	9.56415	5.35755
SER-SILU-CC-P0275-PT-01	1	13.0446	-	CXCL14: Diploid					12.7553	13.1523	9.87036	11.0478
SER-SILU-CC-P0280-PT-01	1	11.0382	-	CXCL14: Diploid					13.0446	13.3993	10.2009	12.9742
SER-SILU-CC-P0283-PT-01	1	11.0661	-	CXCL14: Diploid					11.0382	12.6771	10.3987	11.9958
SER-SILU-CC-P0317-PT-01	1	12.5976	-	CXCL14: Shallow Deletion					11.0661	12.0566	13.4737	13.5755
SER-SILU-CC-P0333-PT-01	1	12.1144	-	CXCL14: Diploid					12.5976	10.7993	11.923	10.9816
SER-SILU-CC-P0334-PT-01	1	13.7559	-	CXCL14: Diploid					12.1144	11.7752	13.747	7.64386
SER-SILU-CC-P0345-PT-01	1	12.4165	Not Profiled	Not Profiled					13.7559	12.6673	12.0841	8.90388
SER-SILU-CC-P0366-PT-01	1	9.84706	-	CXCL14: Diploid					12.4165	12.0908	7.63663	8.21432
SER-SILU-CC-P0442-PT-01	1	11.7478	-	CXCL14: Shallow Deletion					9.84706	12.6709	13.4615	10.8218
SER-SILU-CC-P0007-PT-01	2	12.9801	-	CXCL14: Shallow Deletion					11.7478	12.5304	12.2559	12.3542
SER-SILU-CC-P0031-PT-01	2	13.5274	-	CXCL14: Shallow Deletion						6.16993	11.8673	7.02237
SER-SILU-CC-P0037-PT-01	2	12.163	-	CXCL14: Diploid						11.819	11.8533	7.82655
SER-SILU-CC-P0053-PT-01	2	10.7202	-	CXCL14: Diploid						11.7669	9.98014	12.3985
SER-SILU-CC-P0063-PT-01	2	11.5859	-	CXCL14: Diploid						11.3437	11.8001	11.9647
SER-SILU-CC-P0100-PT-01	2	10.9322	-	CXCL14: Diploid						12.2255	14.007	6.93074
SER-SILU-CC-P0128-PT-01	2	13.1523	-	CXCL14: Diploid						11.0566	9.97011	11.058
SER-SILU-CC-P0132-PT-01	2	13.3993	-	CXCL14: Diploid						11.6289	12.4694	12.1926
SER-SILU-CC-P0138-PT-01	2	12.6771	-	CXCL14: Diploid						10.5507	12.2677	13.4929
SER-SILU-CC-P0174-PT-01	2	12.0566	Not Profiled	Not Profiled						12.0721	12.51	10.4481
SER-SILU-CC-P0176-PT-01	2	10.7993	-	CXCL14: Diploid						10.7928	10.3454	10.1561
SER-SILU-CC-P0185-PT-01	2	11.7752	-	CXCL14: Diploid						12.314	10.1344	7.07682
SER-SILU-CC-P0188-PT-01	2	12.6673	-	CXCL14: Diploid						10.8963	10.7607	5.49185
SER-SILU-CC-P0206-PT-01	2	12.0908	-	CXCL14: Diploid						12.312	10.8941	9.55459
SER-SILU-CC-P0212-PT-01	2	12.6709	-	CXCL14: Diploid						11.4152	14.1062	9.14975
SER-SILU-CC-P0218-PT-01	2	12.5304	-	CXCL14: Diploid						12.752	8.9629	7.40939
SER-SILU-CC-P0227-PT-01	2	6.16993	-	CXCL14: Diploid						10.2819	11.6266	5.70044
SER-SILU-CC-P0228-PT-01	2	11.819	-	CXCL14: Diploid						13.0536	12.204	11.8182
SER-SILU-CC-P0229-PT-01	2	11.7669	-	CXCL14: Diploid						9.89178	11.7582	12.3449
SER-SILU-CC-P0232-PT-01	2	11.3437	-	CXCL14: Diploid						12.327	12.2079	6.32193
SER-SILU-CC-P0236-PT-01	2	12.2255	-	CXCL14: Diploid						11.2825	12.3652	13.1715
SER-SILU-CC-P0238-PT-01	2	11.0566	-	CXCL14: Shallow Deletion						8.99718	13.4929
SER-SILU-CC-P0239-PT-01	2	11.6289	-	CXCL14: Diploid						11.5411	11.4939
SER-SILU-CC-P0260-PT-01	2	10.5507	-	CXCL14: Diploid						8.15482	13.6128
SER-SILU-CC-P0265-PT-01	2	12.0721	-	CXCL14: Diploid						10.3718	10.0251
SER-SILU-CC-P0270-PT-01	2	10.7928	-	CXCL14: Diploid						12.204	9.04439
SER-SILU-CC-P0273-PT-01	2	12.314	-	CXCL14: Shallow Deletion						11.6768	9.29232
SER-SILU-CC-P0279-PT-01	2	10.8963	Not Profiled	Not Profiled						12.7754	10.352
SER-SILU-CC-P0281-PT-01	2	12.312	Not Profiled	Not Profiled						13.434	11.4263
SER-SILU-CC-P0295-PT-01	2	11.4152	-	CXCL14: Diploid						12.8496	10.2288
SER-SILU-CC-P0296-PT-01	2	12.752	-	CXCL14: Diploid						11.6357	13.1189
SER-SILU-CC-P0323-PT-01	2	10.2819	-	CXCL14: Shallow Deletion						13.3815	9.82655
SER-SILU-CC-P0335-PT-01	2	13.0536	-	CXCL14: Shallow Deletion						11.2854	10.7056
SER-SILU-CC-P0342-PT-01	2	9.89178	-	CXCL14: Diploid						7.93074	13.4431
SER-SILU-CC-P0343-PT-01	2	12.327	-	CXCL14: Diploid						11.9043	11.2685
SER-SILU-CC-P0357-PT-01	2	11.2825	-	CXCL14: Gain						9.77643	10.421
SER-SILU-CC-P0360-PT-01	2	8.99718	Not Profiled	Not Profiled						12.1286	5.67242
SER-SILU-CC-P0361-PT-01	2	11.5411	-	CXCL14: Diploid						13.11	13.1815
SER-SILU-CC-P0372-PT-01	2	8.15482	-	CXCL14: Diploid							13.0159
SER-SILU-CC-P0377-PT-01	2	10.3718	Not Profiled	Not Profiled							12.0502
SER-SILU-CC-P0378-PT-01	2	12.204	-	CXCL14: Diploid							9.67066
SER-SILU-CC-P0386-PT-01	2	11.6768	-	CXCL14: Diploid							5.83289
SER-SILU-CC-P0388-PT-01	2	12.7754	-	CXCL14: Shallow Deletion							6.80736
SER-SILU-CC-P0393-PT-01	2	13.434	-	CXCL14: Diploid							12.36
SER-SILU-CC-P0396-PT-01	2	12.8496	-	CXCL14: Diploid							13.6358
SER-SILU-CC-P0402-PT-01	2	11.6357	-	CXCL14: Shallow Deletion							11.9848
SER-SILU-CC-P0403-PT-01	2	13.3815	-	CXCL14: Diploid							11.5216
SER-SILU-CC-P0406-PT-01	2	11.2854	-	CXCL14: Gain							11.0077
SER-SILU-CC-P0410-PT-01	2	7.93074	-	CXCL14: Diploid							13.3585
SER-SILU-CC-P0422-PT-01	2	11.9043	-	CXCL14: Diploid							9.08215
SER-SILU-CC-P0424-PT-01	2	9.77643	-	CXCL14: Diploid							11.4009
SER-SILU-CC-P0436-PT-01	2	12.1286	-	CXCL14: Diploid							10.7305
SER-SILU-CC-P0441-PT-01	2	13.11	-	CXCL14: Diploid							11.9557
SER-SILU-CC-P0002-PT-01	3	11.4543	-	CXCL14: Shallow Deletion							10.3772
SER-SILU-CC-P0005-PT-01	3	13.1619	Not Profiled	Not Profiled							11.9425
SER-SILU-CC-P0009-PT-01	3	12.4883	-	CXCL14: Diploid							10.9114
SER-SILU-CC-P0010-PT-01	3	13.8549	-	CXCL14: Diploid							9.62753
SER-SILU-CC-P0011-PT-01	3	6.64386	Not Profiled	Not Profiled							11.6852
SER-SILU-CC-P0013-PT-01	3	9.56415	Not Profiled	Not Profiled							12.8256
SER-SILU-CC-P0015-PT-01	3	9.87036	Not Profiled	Not Profiled							10.8281
SER-SILU-CC-P0016-PT-01	3	10.2009	Not Profiled	Not Profiled							8.07146
SER-SILU-CC-P0018-PT-01	3	10.3987	Not Profiled	Not Profiled							9.58308
SER-SILU-CC-P0019-PT-01	3	13.4737	-	CXCL14: Gain							10.1072
SER-SILU-CC-P0020-PT-01	3	11.923	-	CXCL14: Diploid							5.08746
SER-SILU-CC-P0021-PT-01	3	13.747	Not Profiled	Not Profiled							12.1684
SER-SILU-CC-P0022-PT-01	3	12.0841	-	CXCL14: Diploid							12.3859
SER-SILU-CC-P0023-PT-01	3	7.63663	-	CXCL14: Diploid							3.16993
SER-SILU-CC-P0024-PT-01	3	13.4615	Not Profiled	Not Profiled							11.1917
SER-SILU-CC-P0025-PT-01	3	12.2559	-	CXCL14: Diploid							10.5275
SER-SILU-CC-P0026-PT-01	3	11.8673	-	CXCL14: Shallow Deletion							13.4552
SER-SILU-CC-P0027-PT-01	3	11.8533	Not Profiled	Not Profiled							11.6738
SER-SILU-CC-P0029-PT-01	3	9.98014	-	CXCL14: Diploid							9.46148
SER-SILU-CC-P0030-PT-01	3	11.8001	-	CXCL14: Diploid							12.4944
SER-SILU-CC-P0032-PT-01	3	14.007	Not Profiled	Not Profiled							12.4378
SER-SILU-CC-P0036-PT-01	3	9.97011	-	CXCL14: Diploid							12.8154
SER-SILU-CC-P0038-PT-01	3	12.4694	-	CXCL14: Diploid							13.9959
SER-SILU-CC-P0039-PT-01	3	12.2677	-	CXCL14: Shallow Deletion							13.6128
SER-SILU-CC-P0040-PT-01	3	12.51	-	CXCL14: Shallow Deletion							14.3784
SER-SILU-CC-P0045-PT-01	3	10.3454	-	CXCL14: Diploid							7.02237
SER-SILU-CC-P0051-PT-01	3	10.1344	Not Profiled	Not Profiled							8.66178
SER-SILU-CC-P0052-PT-01	3	10.7607	-	CXCL14: Diploid							13.7148
SER-SILU-CC-P0056-PT-01	3	10.8941	-	CXCL14: Diploid							7.77479
SER-SILU-CC-P0058-PT-01	3	14.1062	-	CXCL14: Diploid							13.0203
SER-SILU-CC-P0059-PT-01	3	8.9629	Not Profiled	Not Profiled							10.8665
SER-SILU-CC-P0061-PT-01	3	11.6266	Not Profiled	Not Profiled							8.82972
SER-SILU-CC-P0062-PT-01	3	12.204	-	CXCL14: Gain							8.7879
SER-SILU-CC-P0069-PT-01	3	11.7582	-	CXCL14: Shallow Deletion							9.07949
SER-SILU-CC-P0070-PT-01	3	12.2079	-	CXCL14: Shallow Deletion							12.2814
SER-SILU-CC-P0074-PT-01	3	12.3652	-	CXCL14: Diploid							13.1619
SER-SILU-CC-P0075-PT-01	3	13.4929	-	CXCL14: Diploid							11.6129
SER-SILU-CC-P0076-PT-01	3	11.4939	Not Profiled	Not Profiled							13.1056
SER-SILU-CC-P0077-PT-01	3	13.6128	-	CXCL14: Diploid							11.6649
SER-SILU-CC-P0079-PT-01	3	10.0251	-	CXCL14: Diploid							11.8819
SER-SILU-CC-P0080-PT-01	3	9.04439	-	CXCL14: Gain							11.8376
SER-SILU-CC-P0081-PT-01	3	9.29232	-	CXCL14: Diploid							11.6416
SER-SILU-CC-P0083-PT-01	3	10.352	-	CXCL14: Gain							14.14
SER-SILU-CC-P0084-PT-01	3	11.4263	Not Profiled	Not Profiled							8.21917
SER-SILU-CC-P0087-PT-01	3	10.2288	-	CXCL14: Diploid							11.9989
SER-SILU-CC-P0088-PT-01	3	13.1189	Not Profiled	Not Profiled							12.964
SER-SILU-CC-P0090-PT-01	3	9.82655	-	CXCL14: Shallow Deletion							11.883
SER-SILU-CC-P0093-PT-01	3	10.7056	Not Profiled	Not Profiled							6.49185
SER-SILU-CC-P0095-PT-01	3	13.4431	-	CXCL14: Shallow Deletion							12.2246
SER-SILU-CC-P0099-PT-01	3	11.2685	Not Profiled	Not Profiled							10.8065
SER-SILU-CC-P0102-PT-01	3	10.421	-	CXCL14: Diploid							12.9037
SER-SILU-CC-P0104-PT-01	3	5.67242	-	CXCL14: Diploid							7.63663
SER-SILU-CC-P0107-PT-01	3	13.1815	-	CXCL14: Diploid							11.8876
SER-SILU-CC-P0109-PT-01	3	13.0159	Not Profiled	Not Profiled							11.8688
SER-SILU-CC-P0110-PT-01	3	12.0502	Not Profiled	Not Profiled							10.42
SER-SILU-CC-P0112-PT-01	3	9.67066	-	CXCL14: Diploid							12.3788
SER-SILU-CC-P0113-PT-01	3	5.83289	-	CXCL14: Diploid							11.4747
SER-SILU-CC-P0114-PT-01	3	6.80736	CXCL14: A17V	CXCL14: Diploid							11.9076
SER-SILU-CC-P0115-PT-01	3	12.36	-	CXCL14: Diploid							10.1293
SER-SILU-CC-P0118-PT-01	3	13.6358	-	CXCL14: Shallow Deletion							11.1948
SER-SILU-CC-P0119-PT-01	3	11.9848	-	CXCL14: Diploid							10.4231
SER-SILU-CC-P0122-PT-01	3	11.5216	-	CXCL14: Diploid							11.5221
SER-SILU-CC-P0123-PT-01	3	11.0077	-	CXCL14: Diploid							12.6004
SER-SILU-CC-P0124-PT-01	3	13.3585	Not Profiled	Not Profiled							11.4289
SER-SILU-CC-P0125-PT-01	3	9.08215	-	CXCL14: Diploid							12.0928
SER-SILU-CC-P0127-PT-01	3	11.4009	Not Profiled	Not Profiled							7.23841
SER-SILU-CC-P0130-PT-01	3	10.7305	-	CXCL14: Shallow Deletion							12.5155
SER-SILU-CC-P0131-PT-01	3	11.9557	Not Profiled	Not Profiled							4.75489
SER-SILU-CC-P0133-PT-01	3	10.3772	-	CXCL14: Diploid							11.941
SER-SILU-CC-P0134-PT-01	3	11.9425	-	CXCL14: Diploid							13.4489
SER-SILU-CC-P0135-PT-01	3	10.9114	-	CXCL14: Diploid							11.7138
SER-SILU-CC-P0136-PT-01	3	9.62753	-	CXCL14: Shallow Deletion							11.899
SER-SILU-CC-P0137-PT-01	3	11.6852	Not Profiled	Not Profiled							10.5736
SER-SILU-CC-P0139-PT-01	3	12.8256	-	CXCL14: Diploid							12.3496
SER-SILU-CC-P0140-PT-01	3	10.8281	-	CXCL14: Gain							11.917
SER-SILU-CC-P0141-PT-01	3	8.07146	-	CXCL14: Shallow Deletion							12.5464
SER-SILU-CC-P0142-PT-01	3	9.58308	-	CXCL14: Diploid							11.8376
SER-SILU-CC-P0143-PT-01	3	10.1072	-	CXCL14: Shallow Deletion							12.9723
SER-SILU-CC-P0144-PT-01	3	5.08746	Not Profiled	Not Profiled							12.4284
SER-SILU-CC-P0145-PT-01	3	12.1684	Not Profiled	Not Profiled							12.2479
SER-SILU-CC-P0148-PT-01	3	12.3859	-	CXCL14: Shallow Deletion							10.3576
SER-SILU-CC-P0151-PT-01	3	3.16993	Not Profiled	Not Profiled							11.4414
SER-SILU-CC-P0155-PT-01	3	11.1917	-	CXCL14: Diploid							10.5216
SER-SILU-CC-P0156-PT-01	3	10.5275	Not Profiled	Not Profiled							11.1124
SER-SILU-CC-P0157-PT-01	3	13.4552	-	CXCL14: Diploid							7.39232
SER-SILU-CC-P0168-PT-01	3	11.6738	-	CXCL14: Shallow Deletion							4.85798
SER-SILU-CC-P0170-PT-01	3	9.46148	Not Profiled	Not Profiled							5.97728
SER-SILU-CC-P0173-PT-01	3	12.4944	-	CXCL14: Diploid							12.4234
SER-SILU-CC-P0177-PT-01	3	12.4378	-	CXCL14: Gain							12.4257
SER-SILU-CC-P0179-PT-01	3	12.8154	-	CXCL14: Shallow Deletion							10.151
SER-SILU-CC-P0180-PT-01	3	13.9959	Not Profiled	Not Profiled							11.8849
SER-SILU-CC-P0181-PT-01	3	13.6128	Not Profiled	Not Profiled							13.2525
SER-SILU-CC-P0182-PT-01	3	14.3784	-	CXCL14: Gain							9.5812
SER-SILU-CC-P0189-PT-01	3	7.02237	-	CXCL14: Diploid							11.4599
SER-SILU-CC-P0190-PT-01	3	8.66178	-	CXCL14: Diploid							12.6034
SER-SILU-CC-P0191-PT-01	3	13.7148	Not Profiled	Not Profiled							13.8733
SER-SILU-CC-P0192-PT-01	3	7.77479	-	CXCL14: Diploid							10.9972
SER-SILU-CC-P0193-PT-01	3	13.0203	Not Profiled	Not Profiled							10.2192
SER-SILU-CC-P0198-PT-01	3	10.8665	-	CXCL14: Diploid							12.1852
SER-SILU-CC-P0199-PT-01	3	8.82972	-	CXCL14: Shallow Deletion							12.388
SER-SILU-CC-P0200-PT-01	3	8.7879	Not Profiled	Not Profiled							10.3197
SER-SILU-CC-P0201-PT-01	3	9.07949	Not Profiled	Not Profiled							4.64386
SER-SILU-CC-P0202-PT-01	3	12.2814	-	CXCL14: Shallow Deletion							12.9956
SER-SILU-CC-P0204-PT-01	3	13.1619	Not Profiled	Not Profiled							11.2877
SER-SILU-CC-P0205-PT-01	3	11.6129	Not Profiled	Not Profiled							12.1443
SER-SILU-CC-P0207-PT-01	3	13.1056	-	CXCL14: Diploid							13.8194
SER-SILU-CC-P0211-PT-01	3	11.6649	-	CXCL14: Shallow Deletion							12.726
SER-SILU-CC-P0214-PT-01	3	11.8819	-	CXCL14: Diploid							7.65105
SER-SILU-CC-P0215-PT-01	3	11.8376	CXCL14: R94H	CXCL14: Shallow Deletion							12.2378
SER-SILU-CC-P0217-PT-01	3	11.6416	-	CXCL14: Shallow Deletion							11.7151
SER-SILU-CC-P0219-PT-01	3	14.14	-	CXCL14: Diploid							13.4803
SER-SILU-CC-P0220-PT-01	3	8.21917	-	CXCL14: Shallow Deletion							12.0098
SER-SILU-CC-P0223-PT-01	3	11.9989	-	CXCL14: Diploid							12.6917
SER-SILU-CC-P0224-PT-01	3	12.964	-	CXCL14: Diploid							10.8416
SER-SILU-CC-P0225-PT-01	3	11.883	CXCL14: R41Q	CXCL14: Gain							4.45943
SER-SILU-CC-P0226-PT-01	3	6.49185	Not Profiled	Not Profiled							9.11894
SER-SILU-CC-P0230-PT-01	3	12.2246	-	CXCL14: Diploid							12.4522
SER-SILU-CC-P0234-PT-01	3	10.8065	-	CXCL14: Diploid							12.2814
SER-SILU-CC-P0237-PT-01	3	12.9037	-	CXCL14: Shallow Deletion							13.2069
SER-SILU-CC-P0241-PT-01	3	7.63663	-	CXCL14: Shallow Deletion							11.8626
SER-SILU-CC-P0242-PT-01	3	11.8876	-	CXCL14: Diploid							12.7852
SER-SILU-CC-P0243-PT-01	3	11.8688	-	CXCL14: Diploid							7.15987
SER-SILU-CC-P0245-PT-01	3	10.42	-	CXCL14: Shallow Deletion							7.23841
SER-SILU-CC-P0247-PT-01	3	12.3788	-	CXCL14: Diploid							9.48583
SER-SILU-CC-P0250-PT-01	3	11.4747	-	CXCL14: Diploid							10.0512
SER-SILU-CC-P0253-PT-01	3	11.9076	-	CXCL14: Shallow Deletion							12.0848
SER-SILU-CC-P0254-PT-01	3	10.1293	-	CXCL14: Diploid							13.2014
SER-SILU-CC-P0256-PT-01	3	11.1948	-	CXCL14: Diploid							13.1715
SER-SILU-CC-P0258-PT-01	3	10.4231	-	CXCL14: Gain							11.29
SER-SILU-CC-P0259-PT-01	3	11.5221	-	CXCL14: Shallow Deletion							12.9071
SER-SILU-CC-P0261-PT-01	3	12.6004	-	CXCL14: Shallow Deletion							12.6034
SER-SILU-CC-P0262-PT-01	3	11.4289	-	CXCL14: Diploid							13.9528
SER-SILU-CC-P0263-PT-01	3	12.0928	-	CXCL14: Shallow Deletion							13.4368
SER-SILU-CC-P0268-PT-01	3	7.23841	-	CXCL14: Diploid							13.6427
SER-SILU-CC-P0269-PT-01	3	12.5155	-	CXCL14: Diploid							12.3929
SER-SILU-CC-P0271-PT-01	3	4.75489	-	CXCL14: Diploid							13.6582
SER-SILU-CC-P0272-PT-01	3	11.941	Not Profiled	Not Profiled							9.36851
SER-SILU-CC-P0274-PT-01	3	13.4489	-	CXCL14: Diploid							12.9071
SER-SILU-CC-P0276-PT-01	3	11.7138	-	CXCL14: Diploid							12.2538
SER-SILU-CC-P0277-PT-01	3	11.899	-	CXCL14: Shallow Deletion							11.8704
SER-SILU-CC-P0278-PT-01	3	10.5736	-	CXCL14: Diploid							11.7731
SER-SILU-CC-P0284-PT-01	3	12.3496	Not Profiled	Not Profiled							11.9289
SER-SILU-CC-P0285-PT-01	3	11.917	-	CXCL14: Diploid							11.5132
SER-SILU-CC-P0286-PT-01	3	12.5464	-	CXCL14: Diploid							12.7421
SER-SILU-CC-P0287-PT-01	3	11.8376	-	CXCL14: Diploid							12.4284
SER-SILU-CC-P0288-PT-01	3	12.9723	-	CXCL14: Gain							10.9076
SER-SILU-CC-P0289-PT-01	3	12.4284	-	CXCL14: Diploid							11.6321
SER-SILU-CC-P0291-PT-01	3	12.2479	-	CXCL14: Gain							8.84549
SER-SILU-CC-P0292-PT-01	3	10.3576	-	CXCL14: Shallow Deletion							3.90689
SER-SILU-CC-P0293-PT-01	3	11.4414	-	CXCL14: Shallow Deletion							13.2122
SER-SILU-CC-P0294-PT-01	3	10.5216	-	CXCL14: Diploid							10.1472
SER-SILU-CC-P0297-PT-01	3	11.1124	-	CXCL14: Diploid							11.0028
SER-SILU-CC-P0298-PT-01	3	7.39232	-	CXCL14: Diploid							12.8222
SER-SILU-CC-P0299-PT-01	3	4.85798	-	CXCL14: Diploid							12.1843
SER-SILU-CC-P0300-PT-01	3	5.97728	Not Profiled	Not Profiled							12.595
SER-SILU-CC-P0301-PT-01	3	12.4234	-	CXCL14: Gain							9.47371
SER-SILU-CC-P0305-PT-01	3	12.4257	-	CXCL14: Diploid							12.647
SER-SILU-CC-P0306-PT-01	3	10.151	-	CXCL14: Shallow Deletion							11.0327
SER-SILU-CC-P0307-PT-01	3	11.8849	-	CXCL14: Diploid							13.7927
SER-SILU-CC-P0309-PT-01	3	13.2525	-	CXCL14: Shallow Deletion							11.823
SER-SILU-CC-P0310-PT-01	3	9.5812	-	CXCL14: Diploid							12.6528
SER-SILU-CC-P0311-PT-01	3	11.4599	-	CXCL14: Diploid							12.4919
SER-SILU-CC-P0313-PT-01	3	12.6034	-	CXCL14: Shallow Deletion							8.6865
SER-SILU-CC-P0315-PT-01	3	13.8733	-	CXCL14: Gain							13.3075
SER-SILU-CC-P0316-PT-01	3	10.9972	-	CXCL14: Diploid							10.851
SER-SILU-CC-P0318-PT-01	3	10.2192	-	CXCL14: Diploid							11.6353
SER-SILU-CC-P0319-PT-01	3	12.1852	-	CXCL14: Diploid							12.9975
SER-SILU-CC-P0320-PT-01	3	12.388	-	CXCL14: Diploid							12.7421
SER-SILU-CC-P0321-PT-01	3	10.3197	-	CXCL14: Diploid							10.8273
SER-SILU-CC-P0322-PT-01	3	4.64386	Not Profiled	Not Profiled							12.1482
SER-SILU-CC-P0324-PT-01	3	12.9956	-	CXCL14: Diploid							12.3718
SER-SILU-CC-P0326-PT-01	3	11.2877	-	CXCL14: Diploid							11.7603
SER-SILU-CC-P0327-PT-01	3	12.1443	Not Profiled	Not Profiled							12.5543
SER-SILU-CC-P0328-PT-01	3	13.8194	-	CXCL14: Gain							7.93664
SER-SILU-CC-P0329-PT-01	3	12.726	-	CXCL14: Shallow Deletion							14.8061
SER-SILU-CC-P0330-PT-01	3	7.65105	-	CXCL14: Diploid
SER-SILU-CC-P0331-PT-01	3	12.2378	-	CXCL14: Diploid
SER-SILU-CC-P0332-PT-01	3	11.7151	Not Profiled	Not Profiled
SER-SILU-CC-P0336-PT-01	3	13.4803	-	CXCL14: Gain
SER-SILU-CC-P0339-PT-01	3	12.0098	Not Profiled	Not Profiled
SER-SILU-CC-P0341-PT-01	3	12.6917	-	CXCL14: Diploid
SER-SILU-CC-P0344-PT-01	3	10.8416	-	CXCL14: Shallow Deletion
SER-SILU-CC-P0346-PT-01	3	4.45943	CXCL14: R41W	CXCL14: Diploid
SER-SILU-CC-P0348-PT-01	3	9.11894	-	CXCL14: Shallow Deletion
SER-SILU-CC-P0349-PT-01	3	12.4522	-	CXCL14: Diploid
SER-SILU-CC-P0350-PT-01	3	12.2814	-	CXCL14: Diploid
SER-SILU-CC-P0351-PT-01	3	13.2069	-	CXCL14: Diploid
SER-SILU-CC-P0352-PT-01	3	11.8626	-	CXCL14: Diploid
SER-SILU-CC-P0353-PT-01	3	12.7852	Not Profiled	Not Profiled
SER-SILU-CC-P0354-PT-01	3	7.15987	-	CXCL14: Shallow Deletion
SER-SILU-CC-P0355-PT-01	3	7.23841	-	CXCL14: Diploid
SER-SILU-CC-P0356-PT-01	3	9.48583	Not Profiled	Not Profiled
SER-SILU-CC-P0362-PT-01	3	10.0512	-	CXCL14: Diploid
SER-SILU-CC-P0364-PT-01	3	12.0848	-	CXCL14: Diploid
SER-SILU-CC-P0368-PT-01	3	13.2014	-	CXCL14: Diploid
SER-SILU-CC-P0369-PT-01	3	13.1715	-	CXCL14: Diploid
SER-SILU-CC-P0370-PT-01	3	11.29	-	CXCL14: Diploid
SER-SILU-CC-P0373-PT-01	3	12.9071	-	CXCL14: Shallow Deletion
SER-SILU-CC-P0375-PT-01	3	12.6034	Not Profiled	Not Profiled
SER-SILU-CC-P0376-PT-01	3	13.9528	Not Profiled	Not Profiled
SER-SILU-CC-P0379-PT-01	3	13.4368	-	CXCL14: Gain
SER-SILU-CC-P0380-PT-01	3	13.6427	-	CXCL14: Shallow Deletion
SER-SILU-CC-P0384-PT-01	3	12.3929	-	CXCL14: Diploid
SER-SILU-CC-P0387-PT-01	3	13.6582	-	CXCL14: Diploid
SER-SILU-CC-P0389-PT-01	3	9.36851	-	CXCL14: Diploid
SER-SILU-CC-P0390-PT-01	3	12.9071	-	CXCL14: Diploid
SER-SILU-CC-P0391-PT-01	3	12.2538	-	CXCL14: Diploid
SER-SILU-CC-P0392-PT-01	3	11.8704	-	CXCL14: Gain
SER-SILU-CC-P0394-PT-01	3	11.7731	-	CXCL14: Diploid
SER-SILU-CC-P0395-PT-01	3	11.9289	-	CXCL14: Diploid
SER-SILU-CC-P0397-PT-01	3	11.5132	-	CXCL14: Diploid
SER-SILU-CC-P0398-PT-01	3	12.7421	-	CXCL14: Diploid
SER-SILU-CC-P0400-PT-01	3	12.4284	-	CXCL14: Diploid
SER-SILU-CC-P0401-PT-01	3	10.9076	-	CXCL14: Diploid
SER-SILU-CC-P0405-PT-01	3	11.6321	Not Profiled	Not Profiled
SER-SILU-CC-P0407-PT-01	3	8.84549	-	CXCL14: Diploid
SER-SILU-CC-P0408-PT-01	3	3.90689	-	CXCL14: Diploid
SER-SILU-CC-P0411-PT-01	3	13.2122	-	CXCL14: Diploid
SER-SILU-CC-P0413-PT-01	3	10.1472	-	CXCL14: Diploid
SER-SILU-CC-P0414-PT-01	3	11.0028	-	CXCL14: Shallow Deletion
SER-SILU-CC-P0415-PT-01	3	12.8222	-	CXCL14: Diploid
SER-SILU-CC-P0416-PT-01	3	12.1843	-	CXCL14: Diploid
SER-SILU-CC-P0417-PT-01	3	12.595	-	CXCL14: Diploid
SER-SILU-CC-P0418-PT-01	3	9.47371	-	CXCL14: Diploid
SER-SILU-CC-P0420-PT-01	3	12.647	-	CXCL14: Gain
SER-SILU-CC-P0421-PT-01	3	11.0327	-	CXCL14: Diploid
SER-SILU-CC-P0423-PT-01	3	13.7927	-	CXCL14: Diploid
SER-SILU-CC-P0426-PT-01	3	11.823	-	CXCL14: Diploid
SER-SILU-CC-P0427-PT-01	3	12.6528	-	CXCL14: Gain
SER-SILU-CC-P0428-PT-01	3	12.4919	-	CXCL14: Diploid
SER-SILU-CC-P0429-PT-01	3	8.6865	-	CXCL14: Diploid
SER-SILU-CC-P0431-PT-01	3	13.3075	-	CXCL14: Diploid
SER-SILU-CC-P0434-PT-01	3	10.851	-	CXCL14: Shallow Deletion
SER-SILU-CC-P0435-PT-01	3	11.6353	-	CXCL14: Diploid
SER-SILU-CC-P0438-PT-01	3	12.9975	-	CXCL14: Diploid
SER-SILU-CC-P0439-PT-01	3	12.7421	-	CXCL14: Diploid
SER-SILU-CC-P0440-PT-01	3	10.8273	-	CXCL14: Diploid
SER-SILU-CC-P0443-PT-01	3	12.1482	-	CXCL14: Shallow Deletion
SER-SILU-CC-P0444-PT-01	3	12.3718	-	CXCL14: Shallow Deletion
SER-SILU-CC-P0446-PT-01	3	11.7603	-	CXCL14: Diploid
SER-SILU-CC-P0450-PT-01	3	12.5543	-	CXCL14: Diploid
SER-SILU-CC-P0451-PT-01	3	7.93664	-	CXCL14: Diploid
SER-SILU-CC-P0452-PT-01	3	14.8061	-	CXCL14: Diploid
SER-SILU-CC-P0004-PT-01	4	10.1033	Not Profiled	Not Profiled
SER-SILU-CC-P0050-PT-01	4	11.8182	Not Profiled	Not Profiled
SER-SILU-CC-P0057-PT-01	4	11.0049	-	CXCL14: Diploid
SER-SILU-CC-P0066-PT-01	4	8.22882	-	CXCL14: Diploid
SER-SILU-CC-P0067-PT-01	4	12.1545	-	CXCL14: Diploid
SER-SILU-CC-P0072-PT-01	4	5.35755	-	CXCL14: Diploid
SER-SILU-CC-P0089-PT-01	4	11.0478	-	CXCL14: Shallow Deletion
SER-SILU-CC-P0106-PT-01	4	12.9742	Not Profiled	Not Profiled
SER-SILU-CC-P0116-PT-01	4	11.9958	-	CXCL14: Gain
SER-SILU-CC-P0117-PT-01	4	13.5755	-	CXCL14: Gain
SER-SILU-CC-P0129-PT-01	4	10.9816	-	CXCL14: Diploid
SER-SILU-CC-P0147-PT-01	4	7.64386	Not Profiled	Not Profiled
SER-SILU-CC-P0149-PT-01	4	8.90388	Not Profiled	Not Profiled
SER-SILU-CC-P0154-PT-01	4	8.21432	-	CXCL14: Diploid
SER-SILU-CC-P0158-PT-01	4	10.8218	-	CXCL14: Shallow Deletion
SER-SILU-CC-P0160-PT-01	4	12.3542	-	CXCL14: Shallow Deletion
SER-SILU-CC-P0161-PT-01	4	7.02237	-	CXCL14: Diploid
SER-SILU-CC-P0163-PT-01	4	7.82655	-	CXCL14: Shallow Deletion
SER-SILU-CC-P0164-PT-01	4	12.3985	Not Profiled	Not Profiled
SER-SILU-CC-P0165-PT-01	4	11.9647	-	CXCL14: Shallow Deletion
SER-SILU-CC-P0167-PT-01	4	6.93074	-	CXCL14: Diploid
SER-SILU-CC-P0178-PT-01	4	11.058	-	CXCL14: Diploid
SER-SILU-CC-P0195-PT-01	4	12.1926	-	CXCL14: Diploid
SER-SILU-CC-P0203-PT-01	4	13.4929	Not Profiled	Not Profiled
SER-SILU-CC-P0209-PT-01	4	10.4481	Not Profiled	Not Profiled
SER-SILU-CC-P0231-PT-01	4	10.1561	-	CXCL14: Shallow Deletion
SER-SILU-CC-P0233-PT-01	4	7.07682	-	CXCL14: Shallow Deletion
SER-SILU-CC-P0248-PT-01	4	5.49185	-	CXCL14: Diploid
SER-SILU-CC-P0290-PT-01	4	9.55459	-	CXCL14: Gain
SER-SILU-CC-P0304-PT-01	4	9.14975	-	CXCL14: Diploid
SER-SILU-CC-P0314-PT-01	4	7.40939	-	CXCL14: Diploid
SER-SILU-CC-P0325-PT-01	4	5.70044	-	CXCL14: Shallow Deletion
SER-SILU-CC-P0340-PT-01	4	11.8182	-	CXCL14: Diploid
SER-SILU-CC-P0383-PT-01	4	12.3449	Not Profiled	Not Profiled
SER-SILU-CC-P0404-PT-01	4	6.32193	-	CXCL14: Diploid
SER-SILU-CC-P0433-PT-01	4	13.1715	-	CXCL14: Diploid
