## Supplementary material for "CXCL14 suppresses the progression of colon cancer by regulating tumor epithelial-mesenchymal transition and tumor microenvironment": Supplementary data 4. Top 1000 CXCL14-correlated genes in Colon and rectal.xlsx

### Sheet: TOP1000
Gene Symbol	Gene ID	PCC
ADAMDEC1	ENSG00000134028.14	0.92
EMID1	ENSG00000186998.15	0.88
FOXL1	ENSG00000176678.5	0.87
PITX1	ENSG00000069011.15	0.85
EDAR	ENSG00000135960.9	0.85
C5orf66-AS1	ENSG00000249082.2	0.84
HAPLN1	ENSG00000145681.10	0.83
ENHO	ENSG00000168913.6	0.83
HHIP	ENSG00000164161.9	0.82
BMP5	ENSG00000112175.7	0.81
VSTM2A	ENSG00000170419.10	0.81
HHIP-AS1	ENSG00000248890.1	0.81
PTCH1	ENSG00000185920.15	0.8
LAMC3	ENSG00000050555.17	0.8
AC009166.7	ENSG00000280344.1	0.8
TMEM119	ENSG00000183160.8	0.79
CTC-321K16.1	ENSG00000250167.1	0.79
CCL8	ENSG00000108700.4	0.79
SALL1	ENSG00000103449.11	0.79
IFNG-AS1	ENSG00000255733.5	0.78
DHRS7C	ENSG00000184544.11	0.78
LRRC18	ENSG00000165383.10	0.78
NRG1	ENSG00000157168.18	0.77
GPR15	ENSG00000154165.4	0.77
TBC1D27	ENSG00000128438.10	0.76
RASAL3	ENSG00000105122.12	0.76
ADAM28	ENSG00000042980.12	0.76
NPNT	ENSG00000168743.12	0.75
CCL13	ENSG00000181374.7	0.75
LINC00892	ENSG00000233093.5	0.75
SKAP1	ENSG00000141293.15	0.75
PYHIN1	ENSG00000163564.14	0.75
TNFSF11	ENSG00000120659.14	0.74
ENPP6	ENSG00000164303.10	0.74
WNT2B	ENSG00000134245.17	0.74
TNFRSF13B	ENSG00000240505.8	0.74
UNC5C	ENSG00000182168.14	0.74
ADAMTS14	ENSG00000138316.10	0.73
ITGAL	ENSG00000005844.17	0.73
SFTA1P	ENSG00000225383.6	0.73
AC092652.1	ENSG00000231758.2	0.73
GLI1	ENSG00000111087.9	0.73
TESPA1	ENSG00000135426.14	0.73
CD48	ENSG00000117091.9	0.73
WNT10A	ENSG00000135925.8	0.73
TRAC	ENSG00000277734.4	0.72
RP11-1094M14.8	ENSG00000267369.1	0.72
RP11-1094M14.5	ENSG00000267074.1	0.72
RP11-297C4.6	ENSG00000280137.1	0.72
ITGB7	ENSG00000139626.15	0.72
SLITRK6	ENSG00000184564.8	0.72
GPR63	ENSG00000112218.8	0.72
CD40LG	ENSG00000102245.7	0.71
GRAP2	ENSG00000100351.16	0.71
TMEM156	ENSG00000121895.7	0.71
TMC8	ENSG00000167895.14	0.71
CD96	ENSG00000153283.12	0.7
CTC-321K16.4	ENSG00000251045.1	0.7
2024-09-01	ENSG00000180096.11	0.7
IGLC6	ENSG00000222037.5	0.7
RP11-299G20.5	ENSG00000279970.1	0.7
RP11-284N8.3	ENSG00000259834.1	0.7
KREMEN1	ENSG00000183762.12	0.7
CLECL1	ENSG00000184293.7	0.7
P2RY10	ENSG00000078589.12	0.7
ANKRD36BP2	ENSG00000230006.7	0.7
PTPN7	ENSG00000143851.15	0.69
CD52	ENSG00000169442.8	0.69
SP140	ENSG00000079263.18	0.69
LTB	ENSG00000227507.2	0.69
TRBC2	ENSG00000211772.8	0.69
BMP4	ENSG00000125378.15	0.69
LCK	ENSG00000182866.16	0.69
AC002511.2	ENSG00000233214.1	0.69
TRAF3IP3	ENSG00000009790.14	0.69
LSP1	ENSG00000130592.13	0.69
ZAP70	ENSG00000115085.13	0.69
TRBV25-1	ENSG00000211751.7	0.68
KLRB1	ENSG00000111796.3	0.68
KLRF1	ENSG00000150045.11	0.68
RP11-81H14.2	ENSG00000251301.6	0.68
FAM150B	ENSG00000189292.15	0.68
LINC00996	ENSG00000242258.1	0.68
KIAA0125	ENSG00000226777.7	0.68
HAAO	ENSG00000162882.14	0.68
CD6	ENSG00000013725.14	0.68
CD163L1	ENSG00000177675.8	0.68
SLFN12L	ENSG00000205045.8	0.68
AC002511.3	ENSG00000232680.2	0.67
TACR3	ENSG00000169836.4	0.67
ANGPTL6	ENSG00000130812.10	0.67
RP11-770E5.1	ENSG00000253608.1	0.67
SALL4	ENSG00000101115.12	0.67
BTK	ENSG00000010671.15	0.67
PTGER2	ENSG00000125384.6	0.67
LINC00494	ENSG00000235621.8	0.67
SYTL1	ENSG00000142765.17	0.67
GPR174	ENSG00000147138.1	0.67
THEMIS	ENSG00000172673.10	0.67
DEF6	ENSG00000023892.10	0.67
RP11-367G6.3	ENSG00000272053.1	0.67
ERN1	ENSG00000178607.15	0.66
TBC1D10C	ENSG00000175463.11	0.66
STAP1	ENSG00000035720.7	0.66
CCL5	ENSG00000271503.5	0.66
ITGA8	ENSG00000077943.7	0.66
ACAP1	ENSG00000072818.11	0.66
MAP4K1	ENSG00000104814.12	0.66
RLTPR	ENSG00000159753.13	0.66
CTC-276P9.4	ENSG00000277619.1	0.66
AMICA1	ENSG00000160593.17	0.66
PDGFD	ENSG00000170962.12	0.66
AC093084.1	ENSG00000227134.1	0.66
ICOS	ENSG00000163600.12	0.66
DCANP1	ENSG00000251380.3	0.66
NCR3	ENSG00000204475.9	0.66
TRAV8-4	ENSG00000211790.2	0.65
IRF4	ENSG00000137265.14	0.65
RHOH	ENSG00000168421.12	0.65
TRAV13-1	ENSG00000211788.2	0.65
VSTM2A-OT1	ENSG00000224223.1	0.65
CTSW	ENSG00000172543.7	0.65
CD5	ENSG00000110448.10	0.64
WNT10B	ENSG00000169884.13	0.64
AC020571.3	ENSG00000229056.2	0.64
ZBP1	ENSG00000124256.14	0.64
CERKL	ENSG00000188452.13	0.64
CD2	ENSG00000116824.4	0.64
PTBP1P	ENSG00000259078.2	0.64
LPXN	ENSG00000110031.12	0.64
NLRC3	ENSG00000167984.16	0.64
RP11-449D8.1	ENSG00000265485.5	0.64
ADGRG5	ENSG00000159618.15	0.64
RP5-1091N2.9	ENSG00000228427.1	0.64
SOSTDC1	ENSG00000171243.7	0.64
UBASH3A	ENSG00000160185.13	0.64
TRG-AS1	ENSG00000281103.1	0.64
TSPAN33	ENSG00000158457.5	0.64
CD28	ENSG00000178562.17	0.64
FCRL3	ENSG00000160856.20	0.63
CD3D	ENSG00000167286.9	0.63
IGLV1-44	ENSG00000211651.3	0.63
CARD11	ENSG00000198286.9	0.63
GVINP1	ENSG00000254838.5	0.63
TIGIT	ENSG00000181847.11	0.63
SH2D1A	ENSG00000183918.14	0.63
SPN	ENSG00000197471.11	0.63
RPS3AP53	ENSG00000227578.1	0.63
OXER1	ENSG00000162881.6	0.63
IKZF1	ENSG00000185811.16	0.63
DIO2	ENSG00000211448.11	0.63
TRAT1	ENSG00000163519.13	0.63
JCHAIN	ENSG00000132465.10	0.63
S1PR5	ENSG00000180739.13	0.63
ARHGAP4	ENSG00000089820.15	0.63
SLA2	ENSG00000101082.13	0.63
TNFRSF18	ENSG00000186891.13	0.62
RCSD1	ENSG00000198771.10	0.62
LIMD2	ENSG00000136490.8	0.62
KCNA3	ENSG00000177272.8	0.62
EXOC3L2	ENSG00000130201.7	0.62
PLCG2	ENSG00000197943.9	0.62
LY9	ENSG00000122224.17	0.62
AC090954.5	ENSG00000228874.1	0.62
RASGRP3	ENSG00000152689.17	0.62
CD320	ENSG00000167775.10	0.62
FCRL2	ENSG00000132704.15	0.62
GATA3	ENSG00000107485.15	0.62
SYNDIG1	ENSG00000101463.5	0.62
SLAMF7	ENSG00000026751.16	0.62
CCL19	ENSG00000172724.11	0.62
LINC01571	ENSG00000260057.5	0.62
BLOC1S5-TXNDC5	ENSG00000259040.4	0.62
AC092580.4	ENSG00000235576.1	0.62
IL2RB	ENSG00000100385.13	0.62
RP3-370M22.8	ENSG00000225528.1	0.62
WDFY4	ENSG00000128815.17	0.62
TNFRSF4	ENSG00000186827.10	0.62
OSBPL3	ENSG00000070882.12	0.62
CD27	ENSG00000139193.3	0.62
PCSK6	ENSG00000140479.16	0.62
TOMM20P2	ENSG00000255987.1	0.62
D4S234E	ENSG00000168824.14	0.62
PSD3	ENSG00000156011.16	0.61
FCRL5	ENSG00000143297.18	0.61
SEMA4D	ENSG00000187764.11	0.61
CTD-2240J17.2	ENSG00000278029.1	0.61
SIRPG	ENSG00000089012.14	0.61
AL928768.3	ENSG00000253701.2	0.61
RASGRP1	ENSG00000172575.11	0.61
WNT4	ENSG00000162552.14	0.61
RP11-299G20.2	ENSG00000259172.1	0.61
RP11-434H14.1	ENSG00000257277.1	0.61
RP11-404F10.2	ENSG00000228863.8	0.61
AC079767.4	ENSG00000224137.1	0.61
PLEKHN1	ENSG00000187583.10	0.61
EFNB3	ENSG00000108947.4	0.61
CD3E	ENSG00000198851.9	0.61
PLCB2	ENSG00000137841.11	0.61
RP11-180I4.4	ENSG00000268926.2	0.61
IL12RB1	ENSG00000096996.15	0.61
RUNX3	ENSG00000020633.18	0.61
TSHR	ENSG00000165409.15	0.6
C16orf74	ENSG00000154102.10	0.6
CYSLTR1	ENSG00000173198.5	0.6
CD247	ENSG00000198821.10	0.6
PRR33	ENSG00000184682.5	0.6
CLNK	ENSG00000109684.14	0.6
ESR2	ENSG00000140009.18	0.6
TMEM176A	ENSG00000002933.7	0.6
FAM159A	ENSG00000182183.14	0.6
SCUBE1	ENSG00000159307.18	0.6
TRBV29-1	ENSG00000232869.2	0.6
ARHGAP25	ENSG00000163219.11	0.6
CLC	ENSG00000105205.6	0.6
CD4	ENSG00000010610.9	0.6
APOBEC3D	ENSG00000243811.7	0.6
RP11-514D23.3	ENSG00000270058.1	0.6
HS3ST3B1	ENSG00000125430.8	0.6
PIM2	ENSG00000102096.9	0.6
SNX20	ENSG00000167208.14	0.6
CTD-2020K17.1	ENSG00000267121.5	0.59
DERL3	ENSG00000099958.14	0.59
FAM216B	ENSG00000179813.6	0.59
LAX1	ENSG00000122188.12	0.59
KNTC1	ENSG00000184445.11	0.59
EVA1A	ENSG00000115363.13	0.59
CD226	ENSG00000150637.8	0.59
TBX2	ENSG00000121068.13	0.59
AC078883.3	ENSG00000232788.1	0.59
PCED1B-AS1	ENSG00000247774.6	0.59
IGHV7-27	ENSG00000254326.1	0.59
TRBV28	ENSG00000211753.4	0.59
IGDCC4	ENSG00000103742.11	0.59
PTPRCAP	ENSG00000213402.2	0.59
ITGA4	ENSG00000115232.13	0.59
ACE	ENSG00000159640.14	0.59
IGLC2	ENSG00000211677.2	0.59
RP11-674P19.2	ENSG00000264705.1	0.59
PRKCG	ENSG00000126583.10	0.59
KLHL6	ENSG00000172578.11	0.59
C1orf94	ENSG00000142698.14	0.59
LINC01055	ENSG00000235366.2	0.59
SIT1	ENSG00000137078.8	0.59
PARP15	ENSG00000173200.12	0.59
CEBPE	ENSG00000092067.5	0.59
RN7SL766P	ENSG00000244197.3	0.58
IGHVII-53-1	ENSG00000253714.1	0.58
GEMIN8P3	ENSG00000223772.1	0.58
RP11-443N24.4	ENSG00000256256.1	0.58
FRG2GP	ENSG00000260291.1	0.58
PIGPP3	ENSG00000228958.1	0.58
IKZF3	ENSG00000161405.16	0.58
BEND4	ENSG00000188848.15	0.58
DACH1	ENSG00000276644.4	0.58
LINC00299	ENSG00000236790.5	0.58
MZB1	ENSG00000170476.15	0.58
PRKCQ	ENSG00000065675.14	0.58
RP11-436D23.1	ENSG00000271860.5	0.58
ADORA1	ENSG00000163485.15	0.58
RP11-435O5.4	ENSG00000271659.1	0.58
IGLC3	ENSG00000211679.2	0.58
BCL11B	ENSG00000127152.17	0.58
SPNS3	ENSG00000182557.7	0.58
LINC01215	ENSG00000271856.1	0.58
DOCK2	ENSG00000134516.15	0.58
PRKCQ-AS1	ENSG00000237943.6	0.58
F2R	ENSG00000181104.6	0.58
TRAV4	ENSG00000211778.2	0.58
CRB2	ENSG00000148204.11	0.58
TMEM176B	ENSG00000106565.17	0.58
IL7R	ENSG00000168685.14	0.58
TRBV18	ENSG00000276557.1	0.58
IGHV3-20	ENSG00000211946.3	0.58
CCDC88C	ENSG00000015133.18	0.58
NAPSB	ENSG00000131401.11	0.58
AC006126.4	ENSG00000267045.1	0.58
TRBV12-3	ENSG00000274752.1	0.58
EEF1A1P14	ENSG00000233057.1	0.58
TNRC6C-AS1	ENSG00000204282.4	0.58
DAPP1	ENSG00000070190.12	0.57
ITK	ENSG00000113263.12	0.57
IGKV3D-20	ENSG00000211625.2	0.57
AC006129.2	ENSG00000268027.5	0.57
ZBTB32	ENSG00000011590.13	0.57
AIM2	ENSG00000163568.13	0.57
CD19	ENSG00000177455.11	0.57
RAB37	ENSG00000172794.19	0.57
IGLV3-19	ENSG00000211663.2	0.57
FAM110A	ENSG00000125898.12	0.57
C22orf31	ENSG00000100249.4	0.57
COLEC10	ENSG00000184374.2	0.57
TRBV20-1	ENSG00000211747.3	0.57
LA16c-390H2.4	ENSG00000262312.2	0.57
PROSER2	ENSG00000148426.12	0.57
FABP5	ENSG00000164687.10	0.57
TMC6	ENSG00000141524.15	0.57
IL10RA	ENSG00000110324.9	0.57
MEI1	ENSG00000167077.12	0.57
AC006042.8	ENSG00000233264.2	0.57
NUP210	ENSG00000132182.11	0.57
MATK	ENSG00000007264.13	0.57
FOXP3	ENSG00000049768.14	0.57
TBX21	ENSG00000073861.2	0.57
PRAMENP	ENSG00000197549.9	0.57
AP001057.1	ENSG00000232124.1	0.57
RP11-624C23.1	ENSG00000253535.5	0.57
IGKC	ENSG00000211592.6	0.57
TRBV2	ENSG00000226660.2	0.56
CYTIP	ENSG00000115165.9	0.56
ICOSLG	ENSG00000160223.16	0.56
RP5-887A10.1	ENSG00000234184.5	0.56
CTLA4	ENSG00000163599.14	0.56
TRBV6-5	ENSG00000211721.2	0.56
AC083949.1	ENSG00000224875.2	0.56
PTK7	ENSG00000112655.15	0.56
AC010890.1	ENSG00000226953.7	0.56
RP11-564A8.8	ENSG00000271680.1	0.56
IGHA2	ENSG00000211890.3	0.56
CPNE5	ENSG00000124772.11	0.56
IGKV1-27	ENSG00000244575.3	0.56
ST8SIA4	ENSG00000113532.12	0.56
TRPA1	ENSG00000104321.10	0.56
LEF1	ENSG00000138795.9	0.56
GZMM	ENSG00000197540.7	0.56
IGHA1	ENSG00000211895.4	0.56
SUSD3	ENSG00000157303.10	0.56
RP11-449D8.5	ENSG00000266573.5	0.56
PIK3R6	ENSG00000276231.4	0.56
IGLV9-49	ENSG00000223350.2	0.56
RP11-135D11.2	ENSG00000235140.1	0.56
HSH2D	ENSG00000196684.12	0.56
PTGDR2	ENSG00000183134.4	0.56
RAC2	ENSG00000128340.14	0.56
HNRNPA1P21	ENSG00000228168.1	0.56
RP11-290F5.1	ENSG00000249096.6	0.56
LINC00402	ENSG00000235532.1	0.55
CCR4	ENSG00000183813.6	0.55
KCNJ3	ENSG00000162989.4	0.55
PLCH2	ENSG00000149527.17	0.55
IGHV3-22	ENSG00000253957.1	0.55
SASH3	ENSG00000122122.9	0.55
TRBV4-2	ENSG00000211745.3	0.55
SSR4	ENSG00000180879.13	0.55
SLC5A10	ENSG00000154025.15	0.55
BANK1	ENSG00000153064.11	0.55
FAM46C	ENSG00000183508.4	0.55
GLDC	ENSG00000178445.8	0.55
RBMXL2	ENSG00000170748.6	0.55
COL4A4	ENSG00000081052.11	0.55
TCF7	ENSG00000081059.19	0.55
ARHGAP9	ENSG00000123329.17	0.55
IGKV1-16	ENSG00000240864.3	0.55
RBFOX1	ENSG00000078328.19	0.55
CD79B	ENSG00000007312.12	0.55
KLRK1	ENSG00000213809.8	0.55
IGKV1-8	ENSG00000240671.2	0.55
CST1	ENSG00000170373.8	0.55
TRGC2	ENSG00000227191.6	0.55
AC096579.13	ENSG00000240040.5	0.55
DCBLD1	ENSG00000164465.18	0.55
CD79A	ENSG00000105369.9	0.55
AL163953.3	ENSG00000237356.5	0.55
OR7E47P	ENSG00000257542.4	0.55
PGLYRP2	ENSG00000161031.12	0.55
PODNL1	ENSG00000132000.11	0.55
MYO1G	ENSG00000136286.14	0.54
VPREB3	ENSG00000128218.7	0.54
AP000439.1	ENSG00000255980.1	0.54
CD244	ENSG00000122223.12	0.54
RP11-298E9.6	ENSG00000226762.1	0.54
IL23R	ENSG00000162594.14	0.54
LINC00836	ENSG00000280809.2	0.54
HMHA1	ENSG00000180448.10	0.54
RP11-180M15.7	ENSG00000275560.1	0.54
FABP5P7	ENSG00000234964.4	0.54
ITPRIPL1	ENSG00000198885.9	0.54
GPR18	ENSG00000125245.12	0.54
RPL21P7	ENSG00000258613.1	0.54
PRR5	ENSG00000186654.20	0.54
DKFZP434L187	ENSG00000225930.3	0.54
ZNF831	ENSG00000124203.5	0.54
RP11-714L20.1	ENSG00000251632.1	0.54
KRT18P39	ENSG00000224791.1	0.54
NCF4	ENSG00000100365.14	0.54
IGHV4-34	ENSG00000211956.2	0.54
CARD16	ENSG00000204397.7	0.54
PDK1	ENSG00000152256.13	0.54
RP11-315A16.1	ENSG00000260981.1	0.54
CD207	ENSG00000116031.8	0.54
LPAR3	ENSG00000171517.5	0.54
TRGC1	ENSG00000211689.6	0.54
FASLG	ENSG00000117560.7	0.54
IGKV2-10	ENSG00000253278.1	0.54
IGHE	ENSG00000211891.5	0.54
IGKV3-11	ENSG00000241351.2	0.54
PDCD1	ENSG00000188389.10	0.54
POU2AF1	ENSG00000110777.11	0.54
DNASE1L3	ENSG00000163687.13	0.54
CCDC88B	ENSG00000168071.21	0.54
PTPN6	ENSG00000111679.16	0.53
PTCRA	ENSG00000171611.9	0.53
ENAM	ENSG00000132464.11	0.53
IGLV3-10	ENSG00000211669.2	0.53
RP11-138I18.2	ENSG00000271046.1	0.53
APOE	ENSG00000130203.9	0.53
AC093818.1	ENSG00000225205.5	0.53
APBA2	ENSG00000034053.14	0.53
STMN1P2	ENSG00000251440.2	0.53
CD22	ENSG00000012124.14	0.53
CD37	ENSG00000104894.11	0.53
SETP9	ENSG00000235101.1	0.53
CLEC9A	ENSG00000197992.6	0.53
TRBV23-1	ENSG00000211749.1	0.53
TRGV10	ENSG00000211694.2	0.53
P2RY8	ENSG00000182162.9	0.53
RPL29P19	ENSG00000224594.2	0.53
RASSF5	ENSG00000266094.6	0.53
AC007386.2	ENSG00000237638.1	0.53
EOMES	ENSG00000163508.12	0.53
ABCA7	ENSG00000064687.12	0.53
SEPT4-AS1	ENSG00000264672.5	0.53
ABI3	ENSG00000108798.8	0.53
RP11-568J23.8	ENSG00000275393.1	0.53
FKBP11	ENSG00000134285.10	0.53
TXNDC5	ENSG00000239264.8	0.53
LRMP	ENSG00000118308.14	0.53
RP11-1143G9.4	ENSG00000257764.2	0.53
RP11-564A8.4	ENSG00000226945.1	0.53
TRBV6-1	ENSG00000211706.2	0.53
IGLV1-51	ENSG00000211644.2	0.53
FBN2	ENSG00000138829.10	0.53
IGKV1-5	ENSG00000243466.1	0.53
CHEK2	ENSG00000183765.20	0.53
RPL38P4	ENSG00000250562.1	0.53
IGKV1D-39	ENSG00000251546.1	0.53
RP11-686D22.10	ENSG00000267554.1	0.52
IGLV3-24	ENSG00000253822.1	0.52
CCR3	ENSG00000183625.14	0.52
CD3G	ENSG00000160654.9	0.52
CNR2	ENSG00000188822.7	0.52
TRBV7-3	ENSG00000211714.3	0.52
ITGB2-AS1	ENSG00000227039.6	0.52
AKNA	ENSG00000106948.16	0.52
TNFRSF17	ENSG00000048462.10	0.52
LILRB1	ENSG00000104972.14	0.52
DOCK8	ENSG00000107099.15	0.52
RP11-81H14.1	ENSG00000273824.1	0.52
SEMA5A	ENSG00000112902.11	0.52
IGLV1-47	ENSG00000211648.2	0.52
RP11-455F5.5	ENSG00000261416.1	0.52
FOLR1	ENSG00000110195.11	0.52
GLIS1	ENSG00000174332.5	0.52
IGLV1-36	ENSG00000211655.3	0.52
CTD-2588J6.2	ENSG00000261029.1	0.52
BIN2	ENSG00000110934.10	0.52
KIF19	ENSG00000196169.14	0.52
GFI1	ENSG00000162676.11	0.52
RP11-830F9.5	ENSG00000259881.1	0.52
RP11-553L6.2	ENSG00000241490.1	0.52
AC079779.4	ENSG00000228643.1	0.52
RPL7P51	ENSG00000243469.1	0.52
C1orf147	ENSG00000162888.4	0.52
ACVRL1	ENSG00000139567.12	0.52
GRM8	ENSG00000179603.17	0.52
AC073115.7	ENSG00000229628.1	0.52
FUT8-AS1	ENSG00000276116.2	0.52
IGLC1	ENSG00000211675.2	0.52
PBX4	ENSG00000105717.13	0.52
LINC00424	ENSG00000226722.3	0.52
TRAV12-2	ENSG00000211789.2	0.52
IL16	ENSG00000172349.16	0.52
ARHGAP18	ENSG00000146376.10	0.52
AC130469.1	ENSG00000279396.1	0.51
SNAI3	ENSG00000185669.5	0.51
IGKV2-24	ENSG00000241294.1	0.51
EVI2B	ENSG00000185862.6	0.51
BFSP2	ENSG00000170819.4	0.51
SNX22	ENSG00000157734.13	0.51
IGKV2D-28	ENSG00000242534.2	0.51
TRBV5-4	ENSG00000230099.2	0.51
IGLV4-69	ENSG00000211637.2	0.51
CTA-384D8.35	ENSG00000272666.1	0.51
IGHV3-21	ENSG00000211947.2	0.51
TLR10	ENSG00000174123.10	0.51
GSG1L	ENSG00000169181.12	0.51
IGLV7-46	ENSG00000211649.3	0.51
IGKV1-17	ENSG00000240382.3	0.51
CTD-2008L17.2	ENSG00000206129.3	0.51
WNT5A	ENSG00000114251.13	0.51
LAMP3	ENSG00000078081.7	0.51
TRBV7-9	ENSG00000278030.1	0.51
PNOC	ENSG00000168081.8	0.51
EAF2	ENSG00000145088.8	0.51
TRGV5	ENSG00000211697.3	0.51
PDE7A	ENSG00000205268.10	0.51
SH3KBP1	ENSG00000147010.17	0.51
CCR2	ENSG00000121807.5	0.51
TRAV2	ENSG00000211776.2	0.51
AC007386.4	ENSG00000232613.6	0.51
S100Z	ENSG00000171643.13	0.51
ARHGAP30	ENSG00000186517.13	0.51
RP11-960L18.1	ENSG00000261218.5	0.51
ATHL1	ENSG00000142102.15	0.51
IL21R	ENSG00000103522.15	0.51
LL22NC03-88E1.18	ENSG00000275361.1	0.51
MSC	ENSG00000178860.8	0.51
IGKV1-33	ENSG00000242076.2	0.5
FCRLA	ENSG00000132185.16	0.5
ARHGEF1	ENSG00000076928.17	0.5
HIST1H2BD	ENSG00000158373.8	0.5
OSTN-AS1	ENSG00000233308.1	0.5
ACP5	ENSG00000102575.10	0.5
FCRL4	ENSG00000163518.10	0.5
F3	ENSG00000117525.13	0.5
FGD3	ENSG00000127084.17	0.5
IGLL5	ENSG00000254709.6	0.5
IGLV3-25	ENSG00000211659.2	0.5
ICAM3	ENSG00000076662.9	0.5
AE000661.37	ENSG00000251002.7	0.5
MMP25-AS1	ENSG00000261971.6	0.5
BTN3A1	ENSG00000026950.16	0.5
IGKV2-28	ENSG00000244116.3	0.5
RP3-477O4.14	ENSG00000230155.6	0.5
RP11-768B22.2	ENSG00000248571.1	0.5
PROCR	ENSG00000101000.4	0.5
CORO1A	ENSG00000102879.15	0.5
DPEP2	ENSG00000167261.13	0.5
C1orf74	ENSG00000162757.4	0.5
CECR1	ENSG00000093072.15	0.5
TRAV8-1	ENSG00000211782.2	0.5
TNFRSF13C	ENSG00000159958.4	0.5
TBC1D4	ENSG00000136111.12	0.5
TCEB1P9	ENSG00000231540.1	0.5
A1BG	ENSG00000121410.11	0.5
RP11-1399P15.1	ENSG00000273445.1	0.5
RP11-203F10.5	ENSG00000231691.1	0.5
TRBV19	ENSG00000211746.3	0.5
RP11-326C3.2	ENSG00000255026.1	0.5
RP11-442O1.3	ENSG00000275088.1	0.5
TMC3-AS1	ENSG00000259343.5	0.5
IGKV3-20	ENSG00000239951.1	0.5
RP11-732A19.1	ENSG00000241678.1	0.5
TBX2-AS1	ENSG00000267280.5	0.5
VOPP1	ENSG00000154978.12	0.5
IGLV6-57	ENSG00000211640.3	0.5
RP11-347P5.1	ENSG00000272211.1	0.5
RP11-45P15.2	ENSG00000240624.1	0.5
KB-1980E6.3	ENSG00000253633.1	0.5
PASK	ENSG00000115687.13	0.5
IGKV3-15	ENSG00000244437.1	0.5
TLR6	ENSG00000174130.12	0.5
TRBV24-1	ENSG00000211750.2	0.5
IGHV2-5	ENSG00000211937.3	0.5
TRBV12-4	ENSG00000276953.1	0.5
HLA-DOB	ENSG00000241106.6	0.5
SPAG5-AS1	ENSG00000227543.4	0.5
TNFRSF25	ENSG00000215788.9	0.5
MS4A1	ENSG00000156738.17	0.5
IGKV1D-16	ENSG00000241244.1	0.49
SEL1L3	ENSG00000091490.10	0.49
AC012314.8	ENSG00000237017.1	0.49
CTD-2576D5.4	ENSG00000261448.1	0.49
AP001476.2	ENSG00000224413.1	0.49
IL27RA	ENSG00000104998.3	0.49
RGL3	ENSG00000205517.12	0.49
FAM78A	ENSG00000126882.12	0.49
TMPRSS13	ENSG00000137747.14	0.49
RP13-297E16.4	ENSG00000223511.5	0.49
RP11-62H7.2	ENSG00000233609.3	0.49
AC013264.2	ENSG00000231621.1	0.49
DENND2D	ENSG00000162777.16	0.49
RP11-489O18.1	ENSG00000253988.1	0.49
LTA	ENSG00000226979.8	0.49
RP11-165F24.3	ENSG00000227155.7	0.49
PPAPDC1B	ENSG00000147535.16	0.49
JSRP1	ENSG00000167476.10	0.49
GPR68	ENSG00000119714.10	0.49
STAT4	ENSG00000138378.17	0.49
KRT39	ENSG00000196859.7	0.49
CSF2RB	ENSG00000100368.13	0.49
C17orf82	ENSG00000187013.4	0.49
SAMD5	ENSG00000203727.3	0.49
GZMK	ENSG00000113088.5	0.49
DUS2	ENSG00000167264.17	0.49
TMEM132E	ENSG00000181291.6	0.49
GPRIN3	ENSG00000185477.4	0.49
FAM129C	ENSG00000167483.17	0.49
SIGLEC17P	ENSG00000171101.13	0.49
RXFP1	ENSG00000171509.15	0.49
CHRM3-AS2	ENSG00000233355.6	0.49
LINC00426	ENSG00000238121.5	0.49
RP11-554I8.1	ENSG00000225948.2	0.49
IGLC7	ENSG00000211685.3	0.49
CTSC	ENSG00000109861.15	0.49
CPA3	ENSG00000163751.3	0.49
RP11-603B24.1	ENSG00000258732.1	0.49
DOCK10	ENSG00000135905.18	0.49
PABPC1L	ENSG00000101104.12	0.49
OSTF1	ENSG00000134996.11	0.49
FBLN7	ENSG00000144152.12	0.49
LINC00528	ENSG00000269220.1	0.49
TRBV3-1	ENSG00000237702.2	0.49
LINC00582	ENSG00000229228.1	0.49
RP11-290F5.2	ENSG00000180712.3	0.49
IL2RG	ENSG00000147168.12	0.49
TRAV8-2	ENSG00000211786.3	0.49
IGHV1-46	ENSG00000211962.2	0.49
TRAV8-6	ENSG00000211795.3	0.48
CTD-2035E11.4	ENSG00000272382.1	0.48
AC104820.2	ENSG00000234663.5	0.48
MAP3K1	ENSG00000095015.5	0.48
RP11-542M13.3	ENSG00000268804.1	0.48
RP11-142A23.1	ENSG00000253317.1	0.48
RP11-16L9.2	ENSG00000225172.5	0.48
PCDH19	ENSG00000165194.14	0.48
HPSE2	ENSG00000172987.12	0.48
MPPED1	ENSG00000186732.13	0.48
RP11-86H7.7	ENSG00000235565.1	0.48
CNTN4	ENSG00000144619.14	0.48
CYBA	ENSG00000051523.10	0.48
CAMK4	ENSG00000152495.10	0.48
GZMH	ENSG00000100450.12	0.48
LINC00324	ENSG00000178977.3	0.48
DUX4L50	ENSG00000232815.1	0.48
RP11-326E22.1	ENSG00000254031.5	0.48
FMNL1	ENSG00000184922.13	0.48
THSD4	ENSG00000187720.14	0.48
CD69	ENSG00000110848.8	0.48
EDEM2	ENSG00000088298.12	0.48
IGKV1-9	ENSG00000241755.1	0.48
FGFR4	ENSG00000160867.14	0.48
RP11-543H23.2	ENSG00000266840.1	0.48
CD200R1	ENSG00000163606.10	0.48
IGKV4-1	ENSG00000211598.2	0.48
TRAV21	ENSG00000211801.3	0.48
RP11-61F12.1	ENSG00000261471.1	0.48
RP11-597M17.3	ENSG00000253290.1	0.48
IGLV1-40	ENSG00000211653.2	0.48
ADGRE4P	ENSG00000268758.5	0.48
IGLV8-61	ENSG00000211638.2	0.48
CLEC2D	ENSG00000069493.14	0.48
ELK2AP	ENSG00000213140.3	0.48
CD8B	ENSG00000172116.21	0.48
CTC-523E23.5	ENSG00000269086.2	0.48
PTPN22	ENSG00000134242.15	0.48
EML2-AS1	ENSG00000267757.4	0.48
TRBV11-2	ENSG00000241657.1	0.48
OR7A17	ENSG00000185385.3	0.48
RP5-893G23.1	ENSG00000233372.1	0.48
LINC01140	ENSG00000267272.5	0.48
CTD-2334D19.1	ENSG00000248927.1	0.48
BAIAP3	ENSG00000007516.13	0.47
C16orf54	ENSG00000185905.3	0.47
GPR25	ENSG00000170128.3	0.47
NMRK1	ENSG00000106733.20	0.47
TRAV26-2	ENSG00000211812.1	0.47
IGHV5-51	ENSG00000211966.2	0.47
RP11-713N11.6	ENSG00000276842.1	0.47
PLD4	ENSG00000166428.12	0.47
AC147651.4	ENSG00000237181.1	0.47
ANXA2R	ENSG00000177721.4	0.47
STAMBPL1	ENSG00000138134.11	0.47
CTD-2240J17.4	ENSG00000275995.1	0.47
FANCA	ENSG00000187741.14	0.47
FCHO1	ENSG00000130475.14	0.47
LINC00162	ENSG00000275874.1	0.47
GATA1	ENSG00000102145.13	0.47
IGHV4-39	ENSG00000211959.2	0.47
NECAP2	ENSG00000157191.19	0.47
RP11-363E6.4	ENSG00000272425.1	0.47
TRBV5-5	ENSG00000211725.3	0.47
GLCCI1	ENSG00000106415.12	0.47
RP11-1149O23.3	ENSG00000246582.2	0.47
GUSB	ENSG00000169919.16	0.47
IGHV1-2	ENSG00000211934.3	0.47
UTS2R	ENSG00000181408.3	0.47
TP53I13	ENSG00000167543.15	0.47
RP11-66N24.3	ENSG00000258727.1	0.47
CCDC64	ENSG00000135127.11	0.47
LIG1	ENSG00000105486.13	0.47
CASP1P2	ENSG00000254750.1	0.47
FRZB	ENSG00000162998.4	0.47
NPM1P10	ENSG00000214428.3	0.47
NUGGC	ENSG00000189233.11	0.47
RP11-160E2.17	ENSG00000230197.6	0.47
CTC-378H22.2	ENSG00000259436.1	0.47
TMOD3	ENSG00000138594.12	0.47
RPL4P1	ENSG00000240954.1	0.47
ZBED2	ENSG00000177494.5	0.47
HLA-DOA	ENSG00000204252.12	0.47
TXNDC11	ENSG00000153066.12	0.47
SLC17A9	ENSG00000101194.17	0.47
PATL2	ENSG00000229474.6	0.47
OPN4	ENSG00000122375.11	0.47
EFCAB1	ENSG00000034239.10	0.47
CEACAM21	ENSG00000007129.17	0.47
EDEM1	ENSG00000134109.10	0.47
RP11-294C11.4	ENSG00000281179.1	0.47
IGHV1OR15-1	ENSG00000270505.1	0.47
RP3-455J7.4	ENSG00000241666.2	0.47
TRBV4-1	ENSG00000211710.3	0.47
NCKAP5	ENSG00000176771.15	0.47
RIN1	ENSG00000174791.10	0.46
AC104024.1	ENSG00000230709.1	0.46
IGLV2-23	ENSG00000211660.3	0.46
CEACAMP3	ENSG00000239736.2	0.46
CTD-2023N9.1	ENSG00000250961.1	0.46
RP11-563D10.1	ENSG00000227240.1	0.46
CASK	ENSG00000147044.20	0.46
HDAC10	ENSG00000100429.17	0.46
CD1A	ENSG00000158477.6	0.46
RP11-199F11.2	ENSG00000262251.1	0.46
ST6GAL1	ENSG00000073849.14	0.46
TRDC	ENSG00000211829.6	0.46
PRKX	ENSG00000183943.5	0.46
C1GALT1P2	ENSG00000251435.1	0.46
SP140L	ENSG00000185404.16	0.46
NLRP11	ENSG00000179873.14	0.46
GPSM3	ENSG00000213654.9	0.46
CSK	ENSG00000103653.16	0.46
MIXL1	ENSG00000185155.11	0.46
IGHV3-11	ENSG00000211941.3	0.46
IGLV2-8	ENSG00000278196.1	0.46
HLA-DMB	ENSG00000242574.8	0.46
VPS9D1-AS1	ENSG00000261373.1	0.46
RP11-710C12.1	ENSG00000271474.1	0.46
LIME1	ENSG00000203896.9	0.46
FCER2	ENSG00000104921.14	0.46
AFMID	ENSG00000183077.15	0.46
IGHV1-18	ENSG00000211945.2	0.46
RP4-647J21.1	ENSG00000260997.1	0.46
GPR65	ENSG00000140030.5	0.46
LINC00942	ENSG00000249628.2	0.46
ARRDC5	ENSG00000205784.2	0.46
DLL1	ENSG00000198719.8	0.46
IRF8	ENSG00000140968.10	0.46
LINC01082	ENSG00000269186.1	0.46
SHISA8	ENSG00000234965.2	0.46
RP11-707M3.3	ENSG00000272155.1	0.46
RP11-148O21.6	ENSG00000269954.1	0.46
CTD-2538G9.6	ENSG00000269799.1	0.46
CELSR1	ENSG00000075275.16	0.46
COL4A3	ENSG00000169031.18	0.46
MICAL1	ENSG00000135596.17	0.46
IGKV1-39	ENSG00000242371.1	0.46
EHMT1-IT1	ENSG00000281796.1	0.46
IGLV3-1	ENSG00000211673.2	0.46
SLAMF6	ENSG00000162739.13	0.46
CD8A	ENSG00000153563.15	0.46
CASP8	ENSG00000064012.21	0.46
RP11-488L18.4	ENSG00000227671.4	0.46
RGS13	ENSG00000127074.14	0.46
PRSS33	ENSG00000103355.12	0.46
CHST2	ENSG00000175040.5	0.46
RP1-244F24.1	ENSG00000271857.1	0.46
GYLTL1B	ENSG00000165905.16	0.45
PON3	ENSG00000105852.10	0.45
RP11-509A17.3	ENSG00000258654.1	0.45
TRABD	ENSG00000170638.9	0.45
HPGDS	ENSG00000163106.10	0.45
KIF25	ENSG00000125337.16	0.45
CD300A	ENSG00000167851.13	0.45
DGKA	ENSG00000065357.19	0.45
CBFA2T3	ENSG00000129993.14	0.45
C11orf80	ENSG00000173715.15	0.45
CD74	ENSG00000019582.14	0.45
TXK	ENSG00000074966.10	0.45
SLC45A3	ENSG00000158715.5	0.45
NEK8	ENSG00000160602.13	0.45
RP11-16K12.1	ENSG00000177699.4	0.45
AC006273.5	ENSG00000267530.2	0.45
PIK3CG	ENSG00000105851.10	0.45
CXorf21	ENSG00000120280.5	0.45
TSEN54	ENSG00000182173.12	0.45
ADCY7	ENSG00000121281.12	0.45
CD38	ENSG00000004468.12	0.45
TMEM26	ENSG00000196932.11	0.45
RP11-689B22.2	ENSG00000257221.1	0.45
RP11-492E3.2	ENSG00000227619.1	0.45
RINL	ENSG00000187994.13	0.45
BLK	ENSG00000136573.12	0.45
NXF3	ENSG00000147206.16	0.45
MPZL3	ENSG00000160588.9	0.45
TRBV15	ENSG00000276819.1	0.45
CCR9	ENSG00000173585.15	0.45
NPM1P23	ENSG00000242109.1	0.45
SPON1	ENSG00000262655.3	0.45
RP11-16E12.2	ENSG00000259772.6	0.45
TRAV9-2	ENSG00000211793.2	0.45
CLEC17A	ENSG00000187912.11	0.45
BTLA	ENSG00000186265.9	0.45
EVI2A	ENSG00000126860.11	0.45
AC067945.4	ENSG00000231858.5	0.45
IGHV3-15	ENSG00000211943.2	0.45
CXCR4	ENSG00000121966.6	0.45
MED28P8	ENSG00000242598.1	0.45
CTSG	ENSG00000100448.3	0.45
C12orf42	ENSG00000179088.14	0.45
SAMD3	ENSG00000164483.16	0.45
FANCC	ENSG00000158169.11	0.45
SEC11C	ENSG00000166562.8	0.45
TRPM2	ENSG00000142185.16	0.45
AC104699.1	ENSG00000224220.1	0.45
SAMD12-AS1	ENSG00000281641.2	0.45
IGLV2-14	ENSG00000211666.2	0.45
HLA-DPA1	ENSG00000231389.7	0.45
EML4	ENSG00000143924.18	0.45
RAD9A	ENSG00000172613.7	0.45
PPFIBP2	ENSG00000166387.11	0.45
CDK5PS	ENSG00000235165.2	0.45
TRGV3	ENSG00000211699.2	0.45
TRAV3	ENSG00000211777.2	0.45
RP11-802O23.4	ENSG00000275607.1	0.45
IKBKE	ENSG00000263528.7	0.45
HELLS	ENSG00000119969.14	0.44
DTHD1	ENSG00000197057.8	0.44
TRAV36DV7	ENSG00000211815.3	0.44
PLAT	ENSG00000104368.17	0.44
BTN3A2	ENSG00000186470.13	0.44
PDIA5	ENSG00000065485.17	0.44
RP5-1092A3.4	ENSG00000270605.1	0.44
ITGA11	ENSG00000137809.16	0.44
ALS2CL	ENSG00000178038.16	0.44
PTPRC	ENSG00000081237.18	0.44
RP11-798K3.3	ENSG00000259289.2	0.44
CACNG6	ENSG00000130433.7	0.44
MIAT	ENSG00000225783.6	0.44
TMEM243	ENSG00000135185.11	0.44
RNASET2	ENSG00000026297.15	0.44
UCP2	ENSG00000175567.8	0.44
TRPV2	ENSG00000187688.14	0.44
RP11-346J10.3	ENSG00000273957.1	0.44
KCNK12	ENSG00000184261.4	0.44
AF127936.5	ENSG00000226751.2	0.44
AC124789.1	ENSG00000276170.4	0.44
ADAMTS13	ENSG00000160323.18	0.44
RP11-428G5.5	ENSG00000255760.1	0.44
AQP3	ENSG00000165272.14	0.44
LRP4	ENSG00000134569.9	0.44
CASP10	ENSG00000003400.14	0.44
PLCL2	ENSG00000154822.15	0.44
RP1-283K11.3	ENSG00000223542.1	0.44
RP11-495P10.10	ENSG00000225871.2	0.44
PLVAP	ENSG00000130300.8	0.44
APOC1	ENSG00000130208.9	0.44
RP11-483E17.1	ENSG00000279884.1	0.44
FCMR	ENSG00000162894.11	0.44
AC091132.1	ENSG00000236234.1	0.44
TMSB10	ENSG00000034510.5	0.44
TRAV23DV6	ENSG00000211803.2	0.44
AF064858.7	ENSG00000232837.1	0.44
NDUFAF4P2	ENSG00000213483.4	0.44
TPBG	ENSG00000146242.8	0.44
AC026202.3	ENSG00000233912.1	0.44
CTD-2227E11.1	ENSG00000270933.1	0.44
GABRD	ENSG00000187730.7	0.44
FYB	ENSG00000082074.15	0.44
HEATR9	ENSG00000270379.5	0.44
RP11-539L10.2	ENSG00000246526.2	0.44
MTND4P23	ENSG00000225796.2	0.44
RP11-403P17.6	ENSG00000277978.1	0.44
ARHGDIB	ENSG00000111348.8	0.44
SYK	ENSG00000165025.14	0.44
GRIN2A	ENSG00000183454.13	0.44
ABC12-49244600F4.4	ENSG00000276144.1	0.44
RP11-693J15.5	ENSG00000205056.8	0.44
SIGLEC6	ENSG00000105492.15	0.44
SLC38A5	ENSG00000017483.14	0.44
DAP	ENSG00000112977.15	0.44
RP11-706O15.1	ENSG00000205664.10	0.44
AC005083.1	ENSG00000233834.6	0.44
EME1	ENSG00000154920.14	0.44
FAM102B	ENSG00000162636.15	0.44
AC079117.1	ENSG00000234653.1	0.44
RP11-380F14.2	ENSG00000233262.1	0.43
GNGT2	ENSG00000167083.6	0.43
IGKV3D-11	ENSG00000211632.3	0.43
RP11-524N5.1	ENSG00000276778.1	0.43
TBC1D9	ENSG00000109436.7	0.43
CTA-384D8.34	ENSG00000273272.1	0.43
CFH	ENSG00000000971.15	0.43
CRLF3	ENSG00000176390.11	0.43
HLA-DMA	ENSG00000204257.14	0.43
TRAV1-2	ENSG00000256553.1	0.43
CH17-224D4.1	ENSG00000282639.1	0.43
STIM2	ENSG00000109689.14	0.43
TYRP1	ENSG00000107165.12	0.43
LINC00926	ENSG00000247982.6	0.43
DLEC1	ENSG00000008226.19	0.43
IGHV3-30	ENSG00000270550.1	0.43
EDIL3	ENSG00000164176.12	0.43
MS4A2	ENSG00000149534.8	0.43
BLNK	ENSG00000095585.16	0.43
HLA-DRB6	ENSG00000229391.7	0.43
POSTN	ENSG00000133110.14	0.43
PTGER1	ENSG00000160951.3	0.43
BHLHA15	ENSG00000180535.3	0.43
RAB44	ENSG00000255587.7	0.43
PRKD2	ENSG00000105287.12	0.43
IGKV1-6	ENSG00000239855.1	0.43
CD180	ENSG00000134061.5	0.43
GRAP	ENSG00000154016.13	0.43
RP11-320G24.1	ENSG00000236393.1	0.43
LINC00944	ENSG00000256128.5	0.43
DTX4	ENSG00000110042.7	0.43
HERPUD1	ENSG00000051108.14	0.43
UNC5B	ENSG00000107731.12	0.43
NMUR1	ENSG00000171596.6	0.43
PSD4	ENSG00000125637.15	0.43
WNT1	ENSG00000125084.11	0.43
RP11-855A2.1	ENSG00000279573.1	0.43
ADPGK	ENSG00000159322.17	0.43
PSTPIP1	ENSG00000140368.12	0.43
TAS1R3	ENSG00000169962.4	0.43
PLEKHG5	ENSG00000171680.20	0.43
VAV1	ENSG00000141968.7	0.43
AGT	ENSG00000135744.7	0.43
IGLV5-48	ENSG00000211647.1	0.43
IGLV3-9	ENSG00000211670.2	0.43
RP4-758J24.6	ENSG00000280378.1	0.43
DENND1C	ENSG00000205744.9	0.43
RN7SKP136	ENSG00000222859.1	0.43
QPCTL	ENSG00000011478.11	0.43
CYTH1	ENSG00000108669.16	0.43
MYO3A	ENSG00000095777.14	0.43
OR13A1	ENSG00000256574.6	0.43
AC104809.2	ENSG00000223991.1	0.43
UNGP1	ENSG00000260818.2	0.43
TMEM191A	ENSG00000226287.7	0.43
NCR2	ENSG00000096264.13	0.43
AP1G2	ENSG00000213983.11	0.43
TMSB4XP4	ENSG00000223551.1	0.43
SH3YL1	ENSG00000035115.21	0.43
RP11-352D13.6	ENSG00000261634.3	0.43
ALG6	ENSG00000088035.15	0.43
MFNG	ENSG00000100060.17	0.43
IGLV2-11	ENSG00000211668.2	0.43
TERT	ENSG00000164362.18	0.43
AP000438.2	ENSG00000257002.1	0.43
UNC93B1	ENSG00000110057.7	0.43
RP11-514D23.1	ENSG00000268532.1	0.43
OXNAD1	ENSG00000154814.13	0.43
TLR7	ENSG00000196664.4	0.42
TRBV5-6	ENSG00000211728.2	0.42
DTNB	ENSG00000138101.18	0.42
CCR6	ENSG00000112486.14	0.42
GMIP	ENSG00000089639.10	0.42
PVRIG2P	ENSG00000235333.3	0.42
ADGRL3	ENSG00000150471.15	0.42
RTKN2	ENSG00000182010.10	0.42
MYBL1	ENSG00000185697.16	0.42
CCDC153	ENSG00000248712.7	0.42
AC006272.2	ENSG00000268316.1	0.42
RP13-895J2.4	ENSG00000278872.1	0.42
GZMA	ENSG00000145649.7	0.42
SLC22A31	ENSG00000259803.6	0.42
ZNF215	ENSG00000149054.14	0.42
CXCR3	ENSG00000186810.7	0.42
ARHGEF2	ENSG00000116584.17	0.42
GIMAP2	ENSG00000106560.10	0.42
ADAT2	ENSG00000189007.15	0.42
IGHV6-1	ENSG00000211933.2	0.42
RFTN1	ENSG00000131378.13	0.42
FHOD1	ENSG00000135723.13	0.42
SLC18A2	ENSG00000165646.11	0.42
RP11-535A19.1	ENSG00000254814.1	0.42
BMP2K	ENSG00000138756.17	0.42
AMMECR1	ENSG00000101935.9	0.42
IGKV3OR2-268	ENSG00000233999.3	0.42
IL17REL	ENSG00000188263.10	0.42
C1orf186	ENSG00000263961.6	0.42
LEF1-AS1	ENSG00000232021.6	0.42
SLAMF1	ENSG00000117090.14	0.42
FOXQ1	ENSG00000164379.5	0.42
PGAP2	ENSG00000148985.19	0.42
ADRBK1	ENSG00000173020.10	0.42
KRTAP8-2P	ENSG00000233036.1	0.42
HDC	ENSG00000140287.10	0.42
ZC3H12D	ENSG00000178199.13	0.42
IGKV2D-29	ENSG00000243264.2	0.42
DTL	ENSG00000143476.17	0.42
OVOS2	ENSG00000177359.17	0.42
TEC	ENSG00000135605.12	0.42
MBNL3	ENSG00000076770.14	0.42
GRID2IP	ENSG00000215045.8	0.42
HBZ	ENSG00000130656.4	0.42
KLHDC7B	ENSG00000130487.5	0.42
BTG1P1	ENSG00000256720.1	0.42
IGKV1-12	ENSG00000243290.1	0.42
IGHV4-59	ENSG00000224373.3	0.42
ATG16L2	ENSG00000168010.10	0.42
FKBP1AP2	ENSG00000259691.2	0.42
HIST1H2AE	ENSG00000277075.1	0.42
RP11-84C10.4	ENSG00000258471.1	0.42
FAM105A	ENSG00000145569.5	0.42
CYGB	ENSG00000161544.9	0.42
RP11-126O1.6	ENSG00000275418.1	0.42
DDX39A	ENSG00000123136.14	0.42
IGKV6-21	ENSG00000211611.2	0.42

### Sheet: GO
Analysis Type:	PANTHER Overrepresentation Test (Released 20231017)
Annotation Version and Release Date:	GO Ontology database DOI: 10.5281/zenodo.8436609 Released 2023-10-09
Analyzed List:	upload_1 (Homo sapiens)
Reference List:	Homo sapiens (all genes in database)
Test Type:	FISHER
Correction:	FDR
GO biological process complete	Homo sapiens - REFLIST (20592)	upload_1 (777)	upload_1 (expected)	upload_1 (over/under)	upload_1 (fold Enrichment)	upload_1 (raw P-value)	upload_1 (FDR)
immune system process (GO:0002376)	2293	335	86.52	+	3.87	2.5e-107	3.83e-103
immune response (GO:0006955)	1656	285	62.49	+	4.56	1.05e-103	8.05e-100
adaptive immune response (GO:0002250)	673	193	25.39	+	7.6	1.05e-99	5.35e-96
response to stimulus (GO:0050896)	8194	530	309.19	+	1.71	1.97e-55	7.56e-52
regulation of immune system process (GO:0002682)	1531	202	57.77	+	3.5	5.16e-53	1.58e-49
positive regulation of immune system process (GO:0002684)	995	154	37.54	+	4.1	3.53e-47	9.02e-44
cell surface receptor signaling pathway (GO:0007166)	2092	216	78.94	+	2.74	3.59e-41	7.88e-38
leukocyte activation (GO:0045321)	607	112	22.9	+	4.89	3.47e-40	5.91e-37
lymphocyte activation (GO:0046649)	484	101	18.26	+	5.53	3.19e-40	6.13e-37
regulation of immune response (GO:0050776)	908	136	34.26	+	3.97	5.09e-40	7.81e-37
cell activation (GO:0001775)	731	118	27.58	+	4.28	2.4e-37	3.35e-34
signal transduction (GO:0007165)	4829	345	182.21	+	1.89	4.18e-36	5.34e-33
signaling (GO:0023052)	5133	357	193.68	+	1.84	2.21e-35	2.61e-32
positive regulation of immune response (GO:0050778)	648	108	24.45	+	4.42	3.18e-35	3.49e-32
regulation of cell activation (GO:0050865)	623	105	23.51	+	4.47	1.31e-34	1.35e-31
regulation of leukocyte activation (GO:0002694)	566	100	21.36	+	4.68	1.89e-34	1.82e-31
cell communication (GO:0007154)	5285	361	199.42	+	1.81	2.87e-34	2.6e-31
immune effector process (GO:0002252)	472	91	17.81	+	5.11	6.74e-34	5.75e-31
immune response-regulating cell surface receptor signaling pathway (GO:0002768)	278	72	10.49	+	6.86	7.7e-34	6.22e-31
antigen receptor-mediated signaling pathway (GO:0050851)	161	57	6.08	+	9.38	7.84e-33	6.02e-30
regulation of lymphocyte activation (GO:0051249)	503	91	18.98	+	4.79	4.85e-32	3.55e-29
immune response-regulating signaling pathway (GO:0002764)	351	77	13.24	+	5.81	5.84e-32	4.08e-29
immune response-activating cell surface receptor signaling pathway (GO:0002429)	245	64	9.24	+	6.92	2.43e-30	1.62e-27
positive regulation of leukocyte activation (GO:0002696)	360	74	13.58	+	5.45	3.57e-29	2.28e-26
immunoglobulin production (GO:0002377)	141	50	5.32	+	9.4	5.96e-29	3.66e-26
positive regulation of response to stimulus (GO:0048584)	2229	197	84.11	+	2.34	1.2e-28	7.08e-26
immune response-activating signaling pathway (GO:0002757)	317	69	11.96	+	5.77	1.57e-28	8.91e-26
production of molecular mediator of immune response (GO:0002440)	146	50	5.51	+	9.08	2.23e-28	1.22e-25
positive regulation of cell activation (GO:0050867)	378	74	14.26	+	5.19	5.21e-28	2.76e-25
T cell activation (GO:0042110)	320	68	12.07	+	5.63	1.34e-27	6.87e-25
regulation of T cell activation (GO:0050863)	379	73	14.3	+	5.1	2.93e-27	1.45e-24
leukocyte differentiation (GO:0002521)	430	77	16.23	+	4.75	6.33e-27	3.04e-24
mononuclear cell differentiation (GO:1903131)	337	68	12.72	+	5.35	1.84e-26	8.58e-24
activation of immune response (GO:0002253)	383	72	14.45	+	4.98	2.46e-26	1.11e-23
regulation of response to stimulus (GO:0048583)	3976	279	150.03	+	1.86	4.24e-26	1.86e-23
positive regulation of leukocyte cell-cell adhesion (GO:1903039)	275	61	10.38	+	5.88	1.07e-25	4.56e-23
regulation of leukocyte cell-cell adhesion (GO:1903037)	370	69	13.96	+	4.94	4.29e-25	1.78e-22
leukocyte mediated immunity (GO:0002443)	305	63	11.51	+	5.47	4.7e-25	1.9e-22
positive regulation of lymphocyte activation (GO:0051251)	328	65	12.38	+	5.25	5.94e-25	2.34e-22
positive regulation of T cell activation (GO:0050870)	252	57	9.51	+	5.99	1.94e-24	7.46e-22
lymphocyte differentiation (GO:0030098)	294	61	11.09	+	5.5	2.24e-24	8.39e-22
positive regulation of cell-cell adhesion (GO:0022409)	324	63	12.23	+	5.15	7.89e-24	2.89e-21
cellular response to stimulus (GO:0051716)	6476	382	244.36	+	1.56	8.98e-24	3.2e-21
hemopoiesis (GO:0030097)	696	92	26.26	+	3.5	1.9e-23	6.64e-21
regulation of multicellular organismal process (GO:0051239)	2965	222	111.88	+	1.98	2.99e-23	1.02e-20
positive regulation of multicellular organismal process (GO:0051240)	1647	150	62.15	+	2.41	1.46e-22	4.86e-20
lymphocyte mediated immunity (GO:0002449)	249	54	9.4	+	5.75	1.81e-22	5.91e-20
adaptive immune response based on somatic recombination of immune receptors built from immunoglobulin superfamily domains (GO:0002460)	263	55	9.92	+	5.54	3.22e-22	1.03e-19
regulation of cell adhesion (GO:0030155)	788	95	29.73	+	3.2	1.26e-21	3.93e-19
regulation of cell-cell adhesion (GO:0022407)	486	73	18.34	+	3.98	1.48e-21	4.56e-19
B cell receptor signaling pathway (GO:0050853)	58	29	2.19	+	13.25	1.5e-20	4.5e-18
positive regulation of cell adhesion (GO:0045785)	485	70	18.3	+	3.83	7.49e-20	2.21e-17
T cell receptor signaling pathway (GO:0050852)	115	36	4.34	+	8.3	1.04e-19	3.02e-17
positive regulation of cytokine production (GO:0001819)	494	70	18.64	+	3.76	1.84e-19	5.22e-17
regulation of cytokine production (GO:0001817)	784	90	29.58	+	3.04	2.99e-19	8.35e-17
T cell differentiation (GO:0030217)	183	42	6.91	+	6.08	1.64e-18	4.51e-16
regulation of mononuclear cell proliferation (GO:0032944)	243	47	9.17	+	5.13	5.63e-18	1.52e-15
regulation of immune effector process (GO:0002697)	385	59	14.53	+	4.06	5.76e-18	1.52e-15
regulation of leukocyte proliferation (GO:0070663)	268	49	10.11	+	4.85	8.19e-18	2.13e-15
regulation of lymphocyte proliferation (GO:0050670)	239	46	9.02	+	5.1	1.51e-17	3.87e-15
B cell mediated immunity (GO:0019724)	185	39	6.98	+	5.59	3.31e-16	8.32e-14
positive regulation of leukocyte proliferation (GO:0070665)	165	37	6.23	+	5.94	3.51e-16	8.69e-14
positive regulation of mononuclear cell proliferation (GO:0032946)	148	35	5.58	+	6.27	5.55e-16	1.35e-13
leukocyte activation involved in immune response (GO:0002366)	201	40	7.58	+	5.27	7.54e-16	1.81e-13
leukocyte proliferation (GO:0070661)	151	35	5.7	+	6.14	9.39e-16	2.22e-13
cell activation involved in immune response (GO:0002263)	205	40	7.74	+	5.17	1.35e-15	3.13e-13
positive regulation of lymphocyte proliferation (GO:0050671)	145	34	5.47	+	6.21	1.81e-15	4.14e-13
alpha-beta T cell activation (GO:0046631)	109	30	4.11	+	7.29	2.24e-15	5.05e-13
defense response (GO:0006952)	1434	120	54.11	+	2.22	2.4e-15	5.34e-13
immunoglobulin mediated immune response (GO:0016064)	180	37	6.79	+	5.45	3.84e-15	8.41e-13
B cell activation (GO:0042113)	193	38	7.28	+	5.22	5.42e-15	1.17e-12
mononuclear cell proliferation (GO:0032943)	132	32	4.98	+	6.42	5.52e-15	1.18e-12
lymphocyte proliferation (GO:0046651)	128	31	4.83	+	6.42	1.51e-14	3.17e-12
response to external stimulus (GO:0009605)	2290	161	86.41	+	1.86	4.23e-14	8.65e-12
response to biotic stimulus (GO:0009607)	1426	116	53.81	+	2.16	4.22e-14	8.76e-12
positive regulation of immune effector process (GO:0002699)	257	42	9.7	+	4.33	5.73e-14	1.16e-11
negative regulation of immune system process (GO:0002683)	500	60	18.87	+	3.18	6.8e-14	1.36e-11
regulation of leukocyte differentiation (GO:1902105)	325	47	12.26	+	3.83	1.01e-13	1.99e-11
response to other organism (GO:0051707)	1379	112	52.03	+	2.15	1.49e-13	2.82e-11
T cell selection (GO:0045058)	47	20	1.77	+	11.28	1.49e-13	2.85e-11
biological process involved in interspecies interaction between organisms (GO:0044419)	1562	122	58.94	+	2.07	1.47e-13	2.86e-11
response to external biotic stimulus (GO:0043207)	1382	112	52.15	+	2.15	1.64e-13	3.06e-11
positive regulation of T cell proliferation (GO:0042102)	104	27	3.92	+	6.88	1.85e-13	3.42e-11
regulation of response to external stimulus (GO:0032101)	1086	95	40.98	+	2.32	2.82e-13	5.16e-11
regulation of lymphocyte differentiation (GO:0045619)	213	37	8.04	+	4.6	3.64e-13	6.58e-11
regulation of leukocyte mediated immunity (GO:0002703)	249	40	9.4	+	4.26	3.75e-13	6.7e-11
regulation of B cell activation (GO:0050864)	133	29	5.02	+	5.78	1.04e-12	1.83e-10
positive regulation of type II interferon production (GO:0032729)	78	23	2.94	+	7.81	1.26e-12	2.19e-10
regulation of T cell proliferation (GO:0042129)	183	33	6.91	+	4.78	2.83e-12	4.83e-10
regulation of type II interferon production (GO:0032649)	119	27	4.49	+	6.01	2.83e-12	4.88e-10
regulation of hemopoiesis (GO:1903706)	407	50	15.36	+	3.26	4.11e-12	6.93e-10
regulation of cellular process (GO:0050794)	11189	518	422.2	+	1.23	8.88e-12	1.48e-09
regulation of T cell differentiation (GO:0045580)	181	32	6.83	+	4.69	9.6e-12	1.59e-09
positive regulation of gene expression (GO:0010628)	1183	96	44.64	+	2.15	1.38e-11	2.25e-09
primary metabolic process (GO:0044238)	6966	175	262.85	-	0.67	1.64e-11	2.66e-09
regulation of lymphocyte mediated immunity (GO:0002706)	187	32	7.06	+	4.54	2.04e-11	3.26e-09
regulation of antigen receptor-mediated signaling pathway (GO:0050854)	66	20	2.49	+	8.03	2.45e-11	3.87e-09
taxis (GO:0042330)	347	44	13.09	+	3.36	3.26e-11	5.1e-09
lymphocyte activation involved in immune response (GO:0002285)	136	27	5.13	+	5.26	4.09e-11	6.35e-09
lymphocyte costimulation (GO:0031294)	45	17	1.7	+	10.01	4.56e-11	7e-09
regulation of defense response (GO:0031347)	774	71	29.21	+	2.43	5.22e-11	7.93e-09
locomotion (GO:0040011)	367	45	13.85	+	3.25	5.29e-11	7.96e-09
T cell differentiation in thymus (GO:0033077)	63	19	2.38	+	7.99	8.25e-11	1.23e-08
chemotaxis (GO:0006935)	345	43	13.02	+	3.3	8.97e-11	1.32e-08
positive regulation of biological process (GO:0048518)	6211	321	234.36	+	1.37	1.09e-10	1.6e-08
positive T cell selection (GO:0043368)	34	15	1.28	+	11.69	1.12e-10	1.62e-08
regulation of production of molecular mediator of immune response (GO:0002700)	191	31	7.21	+	4.3	1.36e-10	1.95e-08
T cell costimulation (GO:0031295)	43	16	1.62	+	9.86	2.04e-10	2.9e-08
regulation of signal transduction (GO:0009966)	3018	182	113.88	+	1.6	2.3e-10	3.24e-08
regulation of signaling (GO:0023051)	3428	200	129.35	+	1.55	3.59e-10	5.02e-08
regulation of biological process (GO:0050789)	11738	530	442.91	+	1.2	3.64e-10	5.04e-08
regulation of cell communication (GO:0010646)	3433	200	129.54	+	1.54	3.74e-10	5.13e-08
gamma-delta T cell activation (GO:0046629)	20	12	0.75	+	15.9	5.68e-10	7.71e-08
positive regulation of signal transduction (GO:0009967)	1563	110	58.98	+	1.87	9.35e-10	1.26e-07
Unclassified (UNCLASSIFIED)	2800	51	105.65	-	0.48	9.71e-10	1.29e-07
biological_process (GO:0008150)	17792	726	671.35	+	1.08	9.71e-10	1.3e-07
regulation of alpha-beta T cell activation (GO:0046634)	115	23	4.34	+	5.3	1e-09	1.31e-07
positive regulation of cell communication (GO:0010647)	1748	119	65.96	+	1.8	1.19e-09	1.55e-07
positive regulation of response to external stimulus (GO:0032103)	548	54	20.68	+	2.61	1.21e-09	1.56e-07
positive regulation of signaling (GO:0023056)	1750	119	66.03	+	1.8	1.23e-09	1.58e-07
regulation of intracellular signal transduction (GO:1902531)	1773	120	66.9	+	1.79	1.5e-09	1.9e-07
negative regulation of multicellular organismal process (GO:0051241)	1117	86	42.15	+	2.04	1.63e-09	2.05e-07
response to bacterium (GO:0009617)	687	62	25.92	+	2.39	1.7e-09	2.12e-07
organelle organization (GO:0006996)	3089	60	116.56	-	0.51	1.77e-09	2.2e-07
nitrogen compound metabolic process (GO:0006807)	6402	166	241.57	-	0.69	3.16e-09	3.88e-07
cellular nitrogen compound metabolic process (GO:0034641)	3232	65	121.95	-	0.53	3.54e-09	4.31e-07
cytokine-mediated signaling pathway (GO:0019221)	382	42	14.41	+	2.91	4.56e-09	5.51e-07
T cell proliferation (GO:0042098)	74	18	2.79	+	6.45	4.77e-09	5.73e-07
thymic T cell selection (GO:0045061)	20	11	0.75	+	14.58	5.96e-09	7.09e-07
regulation of B cell proliferation (GO:0030888)	66	17	2.49	+	6.83	6.14e-09	7.26e-07
cell chemotaxis (GO:0060326)	215	30	8.11	+	3.7	6.46e-09	7.51e-07
cellular component organization or biogenesis (GO:0071840)	5824	148	219.76	-	0.67	6.46e-09	7.57e-07
cellular process (GO:0009987)	14924	634	563.13	+	1.13	7.81e-09	9.01e-07
leukocyte migration (GO:0050900)	248	32	9.36	+	3.42	1.11e-08	1.27e-06
alpha-beta T cell differentiation (GO:0046632)	79	18	2.98	+	6.04	1.15e-08	1.31e-06
inflammatory response (GO:0006954)	554	52	20.9	+	2.49	1.3e-08	1.46e-06
positive regulation of intracellular signal transduction (GO:1902533)	1037	79	39.13	+	2.02	1.41e-08	1.58e-06
regulation of response to biotic stimulus (GO:0002831)	510	49	19.24	+	2.55	1.42e-08	1.58e-06
positive regulation of alpha-beta T cell activation (GO:0046635)	71	17	2.68	+	6.35	1.56e-08	1.72e-06
cellular response to cytokine stimulus (GO:0071345)	728	62	27.47	+	2.26	1.59e-08	1.75e-06
mononuclear cell migration (GO:0071674)	113	21	4.26	+	4.93	1.65e-08	1.8e-06
biological regulation (GO:0065007)	12153	536	458.57	+	1.17	2.16e-08	2.34e-06
positive regulation of leukocyte mediated immunity (GO:0002705)	151	24	5.7	+	4.21	2.35e-08	2.53e-06
regulation of multicellular organismal development (GO:2000026)	1401	97	52.86	+	1.83	2.53e-08	2.7e-06
positive regulation of lymphocyte mediated immunity (GO:0002708)	128	22	4.83	+	4.56	2.62e-08	2.78e-06
organic cyclic compound metabolic process (GO:1901360)	3152	66	118.93	-	0.55	2.97e-08	3.12e-06
positive regulation of cell population proliferation (GO:0008284)	1255	89	47.36	+	1.88	4.08e-08	4.26e-06
response to cytokine (GO:0034097)	825	66	31.13	+	2.12	4.13e-08	4.28e-06
response to molecule of bacterial origin (GO:0002237)	338	37	12.75	+	2.9	4.22e-08	4.34e-06
regulation of cell killing (GO:0031341)	110	20	4.15	+	4.82	4.97e-08	5.08e-06
B cell differentiation (GO:0030183)	134	22	5.06	+	4.35	5.41e-08	5.5e-06
positive regulation of hemopoiesis (GO:1903708)	187	26	7.06	+	3.68	6.99e-08	7.02e-06
positive regulation of leukocyte differentiation (GO:1902107)	187	26	7.06	+	3.68	6.99e-08	7.06e-06
regulation of cell population proliferation (GO:0042127)	2198	134	82.94	+	1.62	7.82e-08	7.8e-06
positive regulation of production of molecular mediator of immune response (GO:0002702)	138	22	5.21	+	4.22	8.57e-08	8.49e-06
regulation of innate immune response (GO:0045088)	421	42	15.89	+	2.64	8.68e-08	8.55e-06
regulation of leukocyte migration (GO:0002685)	232	29	8.75	+	3.31	9.98e-08	9.7e-06
CD4-positive, alpha-beta T cell activation (GO:0035710)	72	16	2.72	+	5.89	1.01e-07	9.71e-06
response to lipopolysaccharide (GO:0032496)	320	35	12.07	+	2.9	9.96e-08	9.74e-06
positive regulation of T cell differentiation (GO:0045582)	117	20	4.41	+	4.53	1.21e-07	1.16e-05
B cell proliferation (GO:0042100)	54	14	2.04	+	6.87	1.25e-07	1.18e-05
regulation of small GTPase mediated signal transduction (GO:0051056)	308	34	11.62	+	2.93	1.24e-07	1.18e-05
Fc receptor signaling pathway (GO:0038093)	54	14	2.04	+	6.87	1.25e-07	1.19e-05
regulation of adaptive immune response (GO:0002819)	207	27	7.81	+	3.46	1.27e-07	1.19e-05
regulation of cell development (GO:0060284)	834	65	31.47	+	2.07	1.35e-07	1.25e-05
negative regulation of cell activation (GO:0050866)	210	27	7.92	+	3.41	1.65e-07	1.53e-05
positive regulation of lymphocyte differentiation (GO:0045621)	132	21	4.98	+	4.22	1.73e-07	1.59e-05
positive regulation of B cell activation (GO:0050871)	86	17	3.25	+	5.24	1.76e-07	1.6e-05
regulation of cytokine production involved in immune response (GO:0002718)	121	20	4.57	+	4.38	1.96e-07	1.77e-05
cellular component organization (GO:0016043)	5610	148	211.68	-	0.7	1.96e-07	1.78e-05
regulation of inflammatory response (GO:0050727)	378	38	14.26	+	2.66	2.06e-07	1.85e-05
heterocycle metabolic process (GO:0046483)	2858	60	107.84	-	0.56	2.11e-07	1.88e-05
calcium-mediated signaling (GO:0019722)	161	23	6.08	+	3.79	2.57e-07	2.28e-05
cellular response to organic substance (GO:0071310)	1764	111	66.56	+	1.67	2.72e-07	2.4e-05
defense response to other organism (GO:0098542)	1022	74	38.56	+	1.92	3.04e-07	2.67e-05
positive regulation of alpha-beta T cell proliferation (GO:0046641)	25	10	0.94	+	10.6	3.07e-07	2.67e-05
regulation of leukocyte apoptotic process (GO:2000106)	90	17	3.4	+	5.01	3.1e-07	2.69e-05
regulation of lymphocyte apoptotic process (GO:0070228)	59	14	2.23	+	6.29	3.17e-07	2.74e-05
protein modification by small protein conjugation or removal (GO:0070647)	824	7	31.09	-	0.23	3.77e-07	3.23e-05
regulation of adaptive immune response based on somatic recombination of immune receptors built from immunoglobulin superfamily domains (GO:0002822)	192	25	7.24	+	3.45	3.8e-07	3.24e-05
negative T cell selection (GO:0043383)	13	8	0.49	+	16.31	3.94e-07	3.34e-05
regulation of interleukin-4 production (GO:0032673)	34	11	1.28	+	8.57	4.49e-07	3.78e-05
regulation of interleukin-6 production (GO:0032675)	154	22	5.81	+	3.79	4.66e-07	3.91e-05
positive regulation of defense response (GO:0031349)	407	39	15.36	+	2.54	4.96e-07	4.13e-05
positive regulation of interleukin-4 production (GO:0032753)	27	10	1.02	+	9.82	5.45e-07	4.5e-05
regulation of programmed cell death (GO:0043067)	1522	98	57.43	+	1.71	5.48e-07	4.5e-05
positive regulation of adaptive immune response (GO:0002821)	130	20	4.91	+	4.08	5.45e-07	4.52e-05
cell adhesion (GO:0007155)	963	70	36.34	+	1.93	5.54e-07	4.52e-05
regulation of leukocyte mediated cytotoxicity (GO:0001910)	96	17	3.62	+	4.69	6.88e-07	5.59e-05
positive regulation of interleukin-2 production (GO:0032743)	36	11	1.36	+	8.1	7.2e-07	5.82e-05
regulation of interleukin-2 production (GO:0032663)	64	14	2.41	+	5.8	7.43e-07	5.97e-05
regulation of B cell receptor signaling pathway (GO:0050855)	21	9	0.79	+	11.36	7.63e-07	6.1e-05
nucleobase-containing compound metabolic process (GO:0006139)	2682	57	101.2	-	0.56	7.8e-07	6.21e-05
cellular component biogenesis (GO:0044085)	2691	57	101.54	-	0.56	7.88e-07	6.23e-05
post-translational protein modification (GO:0043687)	946	10	35.7	-	0.28	8.22e-07	6.47e-05
negative regulation of leukocyte activation (GO:0002695)	188	24	7.09	+	3.38	8.91e-07	6.98e-05
regulation of locomotion (GO:0040012)	1038	73	39.17	+	1.86	9.28e-07	7.23e-05
regulation of CD4-positive, alpha-beta T cell activation (GO:2000514)	76	15	2.87	+	5.23	9.4e-07	7.29e-05
ribonucleoprotein complex biogenesis (GO:0022613)	462	1	17.43	-	0.06	9.84e-07	7.59e-05
myeloid cell activation involved in immune response (GO:0002275)	66	14	2.49	+	5.62	1.02e-06	7.85e-05
negative regulation of leukocyte apoptotic process (GO:2000107)	56	13	2.11	+	6.15	1.03e-06	7.91e-05
cellular aromatic compound metabolic process (GO:0006725)	2906	64	109.65	-	0.58	1.05e-06	7.97e-05
positive regulation of adaptive immune response based on somatic recombination of immune receptors built from immunoglobulin superfamily domains (GO:0002824)	124	19	4.68	+	4.06	1.1e-06	8.31e-05
regulation of T cell receptor signaling pathway (GO:0050856)	47	12	1.77	+	6.77	1.14e-06	8.59e-05
negative regulation of lymphocyte activation (GO:0051250)	164	22	6.19	+	3.56	1.21e-06	9.03e-05
leukocyte cell-cell adhesion (GO:0007159)	57	13	2.15	+	6.04	1.23e-06	9.16e-05
regulation of tumor necrosis factor production (GO:0032680)	165	22	6.23	+	3.53	1.32e-06	9.79e-05
regulation of response to stress (GO:0080134)	1452	93	54.79	+	1.7	1.36e-06	0.0001
lymphocyte migration (GO:0072676)	79	15	2.98	+	5.03	1.44e-06	0.000106
positive regulation of cellular process (GO:0048522)	5698	278	215	+	1.29	1.46e-06	0.000107
cell migration (GO:0016477)	899	65	33.92	+	1.92	1.55e-06	0.000113
regulation of apoptotic process (GO:0042981)	1477	94	55.73	+	1.69	1.61e-06	0.000117
myeloid leukocyte activation (GO:0002274)	154	21	5.81	+	3.61	1.66e-06	0.000119
positive regulation of ERK1 and ERK2 cascade (GO:0070374)	211	25	7.96	+	3.14	1.82e-06	0.000131
positive thymic T cell selection (GO:0045059)	11	7	0.42	+	16.86	1.83e-06	0.000131
second-messenger-mediated signaling (GO:0019932)	226	26	8.53	+	3.05	1.87e-06	0.000133
regulation of tumor necrosis factor superfamily cytokine production (GO:1903555)	170	22	6.41	+	3.43	2.06e-06	0.000146
regulation of T cell apoptotic process (GO:0070232)	41	11	1.55	+	7.11	2.12e-06	0.000149
cell development (GO:0048468)	2237	129	84.41	+	1.53	2.16e-06	0.000151
intracellular signal transduction (GO:0035556)	1525	96	57.54	+	1.67	2.24e-06	0.000156
protein modification by small protein conjugation (GO:0032446)	718	6	27.09	-	0.22	2.37e-06	0.000165
negative regulation of antigen receptor-mediated signaling pathway (GO:0050858)	33	10	1.25	+	8.03	2.46e-06	0.00017
negative thymic T cell selection (GO:0045060)	12	7	0.45	+	15.46	2.81e-06	0.000194
regulation of natural killer cell mediated immunity (GO:0002715)	52	12	1.96	+	6.12	2.83e-06	0.000194
mast cell activation (GO:0045576)	34	10	1.28	+	7.79	3.08e-06	0.00021
regulation of interleukin-12 production (GO:0032655)	64	13	2.41	+	5.38	3.76e-06	0.000256
regulation of alpha-beta T cell proliferation (GO:0046640)	44	11	1.66	+	6.63	3.8e-06	0.000257
innate immune response (GO:0045087)	768	57	28.98	+	1.97	3.86e-06	0.00026
positive regulation of cell killing (GO:0031343)	76	14	2.87	+	4.88	4.38e-06	0.000294
positive regulation of MAPK cascade (GO:0043410)	464	40	17.51	+	2.28	4.89e-06	0.000326
B cell activation involved in immune response (GO:0002312)	56	12	2.11	+	5.68	5.5e-06	0.000363
positive regulation of B cell proliferation (GO:0030890)	46	11	1.74	+	6.34	5.48e-06	0.000363
regulation of sequestering of calcium ion (GO:0051282)	140	19	5.28	+	3.6	5.46e-06	0.000363
negative regulation of lymphocyte apoptotic process (GO:0070229)	37	10	1.4	+	7.16	5.83e-06	0.000382
positive regulation of inflammatory response (GO:0050729)	141	19	5.32	+	3.57	5.98e-06	0.000391
alpha-beta T cell proliferation (GO:0046633)	14	7	0.53	+	13.25	6.09e-06	0.000396
CD4-positive, alpha-beta T cell differentiation (GO:0043367)	58	12	2.19	+	5.48	7.52e-06	0.000487
sensory perception of smell (GO:0007608)	469	2	17.7	-	0.11	8.28e-06	0.000534
mast cell degranulation (GO:0043303)	30	9	1.13	+	7.95	8.43e-06	0.000537
response to organic substance (GO:0010033)	2585	142	97.54	+	1.46	8.39e-06	0.000539
mast cell activation involved in immune response (GO:0002279)	30	9	1.13	+	7.95	8.43e-06	0.000539
regulation of interleukin-10 production (GO:0032653)	60	12	2.26	+	5.3	1.02e-05	0.000645
organelle assembly (GO:0070925)	856	10	32.3	-	0.31	1.03e-05	0.000649
regulation of cell differentiation (GO:0045595)	1563	95	58.98	+	1.61	1.08e-05	0.000672
regulation of cell motility (GO:2000145)	996	67	37.58	+	1.78	1.07e-05	0.000672
positive regulation of cytokine production involved in immune response (GO:0002720)	83	14	3.13	+	4.47	1.07e-05	0.000675
regulation of MAPK cascade (GO:0043408)	649	49	24.49	+	2	1.19e-05	0.000731
leukocyte mediated cytotoxicity (GO:0001909)	61	12	2.3	+	5.21	1.18e-05	0.000731
positive regulation of macromolecule biosynthetic process (GO:0010557)	2608	142	98.41	+	1.44	1.18e-05	0.000733
regulation of cell migration (GO:0030334)	936	64	35.32	+	1.81	1.23e-05	0.000754
cellular defense response (GO:0006968)	51	11	1.92	+	5.72	1.28e-05	0.000779
ribosome biogenesis (GO:0042254)	317	0	11.96	-	< 0.01	1.28e-05	0.000781
regulation of phagocytosis (GO:0050764)	97	15	3.66	+	4.1	1.33e-05	0.000802
leukocyte chemotaxis (GO:0030595)	150	19	5.66	+	3.36	1.33e-05	0.000805
dendritic cell migration (GO:0036336)	24	8	0.91	+	8.83	1.43e-05	0.000856
regulation of ERK1 and ERK2 cascade (GO:0070372)	296	29	11.17	+	2.6	1.43e-05	0.000859
positive regulation of CD4-positive, alpha-beta T cell activation (GO:2000516)	42	10	1.58	+	6.31	1.51e-05	0.000902
cellular response to chemical stimulus (GO:0070887)	2391	132	90.22	+	1.46	1.54e-05	0.000918
natural killer cell activation (GO:0030101)	63	12	2.38	+	5.05	1.56e-05	0.000927
regulation of developmental process (GO:0050793)	2466	135	93.05	+	1.45	1.58e-05	0.000934
mast cell mediated immunity (GO:0002448)	33	9	1.25	+	7.23	1.61e-05	0.000946
amide biosynthetic process (GO:0043604)	552	4	20.83	-	0.19	1.63e-05	0.000955
dendritic cell chemotaxis (GO:0002407)	17	7	0.64	+	10.91	1.65e-05	0.000961
detection of chemical stimulus involved in sensory perception of smell (GO:0050911)	443	2	16.72	-	0.12	1.68e-05	0.000975
negative regulation of T cell apoptotic process (GO:0070233)	25	8	0.94	+	8.48	1.82e-05	0.00105
Fc-epsilon receptor signaling pathway (GO:0038095)	25	8	0.94	+	8.48	1.82e-05	0.00106
T cell migration (GO:0072678)	34	9	1.28	+	7.02	1.97e-05	0.00113
mature B cell differentiation (GO:0002335)	34	9	1.28	+	7.02	1.97e-05	0.00113
leukocyte degranulation (GO:0043299)	44	10	1.66	+	6.02	2.14e-05	0.00122
regulation of immunoglobulin production (GO:0002637)	77	13	2.91	+	4.47	2.18e-05	0.00124
positive regulation of antigen receptor-mediated signaling pathway (GO:0050857)	26	8	0.98	+	8.15	2.31e-05	0.00131
positive regulation of cell development (GO:0010720)	450	37	16.98	+	2.18	2.4e-05	0.00135
protein ubiquitination (GO:0016567)	640	6	24.15	-	0.25	2.43e-05	0.00137
positive regulation of cellular biosynthetic process (GO:0031328)	2690	144	101.5	+	1.42	2.48e-05	0.00138
nucleic acid metabolic process (GO:0090304)	2164	47	81.65	-	0.58	2.47e-05	0.00138
organonitrogen compound metabolic process (GO:1901564)	4684	128	176.74	-	0.72	2.57e-05	0.00143
response to stress (GO:0006950)	3436	176	129.65	+	1.36	2.63e-05	0.00146
endocytosis (GO:0006897)	520	41	19.62	+	2.09	2.76e-05	0.00152
alpha-beta T cell activation involved in immune response (GO:0002287)	46	10	1.74	+	5.76	2.98e-05	0.00163
alpha-beta T cell differentiation involved in immune response (GO:0002293)	46	10	1.74	+	5.76	2.98e-05	0.00164
positive regulation of innate immune response (GO:0045089)	277	27	10.45	+	2.58	3.14e-05	0.00171
positive regulation of chemotaxis (GO:0050921)	147	18	5.55	+	3.25	3.34e-05	0.00182
positive regulation of biosynthetic process (GO:0009891)	2710	144	102.26	+	1.41	3.36e-05	0.00182
antigen processing and presentation (GO:0019882)	106	15	4	+	3.75	3.37e-05	0.00182
positive regulation of leukocyte mediated cytotoxicity (GO:0001912)	69	12	2.6	+	4.61	3.47e-05	0.00187
T cell activation involved in immune response (GO:0002286)	82	13	3.09	+	4.2	3.92e-05	0.0021
negative regulation of B cell receptor signaling pathway (GO:0050859)	7	5	0.26	+	18.93	4.02e-05	0.00215
regulation of natural killer cell mediated cytotoxicity (GO:0042269)	48	10	1.81	+	5.52	4.09e-05	0.00218
positive regulation of response to biotic stimulus (GO:0002833)	305	28	11.51	+	2.43	4.11e-05	0.00218
protein-DNA complex organization (GO:0071824)	839	11	31.66	-	0.35	4.79e-05	0.00254
regulation of chemotaxis (GO:0050920)	228	23	8.6	+	2.67	4.88e-05	0.00257
regulation of alpha-beta T cell differentiation (GO:0046637)	72	12	2.72	+	4.42	5.02e-05	0.00264
cellular nitrogen compound biosynthetic process (GO:0044271)	1514	29	57.13	-	0.51	5.15e-05	0.0027
negative regulation of programmed cell death (GO:0043069)	923	61	34.83	+	1.75	5.17e-05	0.0027
cellular component assembly (GO:0022607)	2444	57	92.22	-	0.62	5.21e-05	0.00271
regulation of interleukin-8 production (GO:0032677)	85	13	3.21	+	4.05	5.46e-05	0.00283
regulation of T cell migration (GO:2000404)	50	10	1.89	+	5.3	5.54e-05	0.00285
organonitrogen compound biosynthetic process (GO:1901566)	1360	25	51.32	-	0.49	5.57e-05	0.00286
T cell differentiation involved in immune response (GO:0002292)	50	10	1.89	+	5.3	5.54e-05	0.00286
myeloid leukocyte differentiation (GO:0002573)	154	18	5.81	+	3.1	5.8e-05	0.00297
regulation of calcium ion transport (GO:0051924)	247	24	9.32	+	2.58	5.82e-05	0.00297
T cell mediated immunity (GO:0002456)	40	9	1.51	+	5.96	5.9e-05	0.003
regulation of T cell mediated immunity (GO:0002709)	99	14	3.74	+	3.75	6.15e-05	0.00312
humoral immune response (GO:0006959)	258	25	9.74	+	2.57	6.89e-05	0.00348
positive regulation of locomotion (GO:0040017)	583	43	22	+	1.95	7.54e-05	0.00379
regulation of B cell mediated immunity (GO:0002712)	64	11	2.41	+	4.56	8.03e-05	0.004
regulation of immunoglobulin mediated immune response (GO:0002889)	64	11	2.41	+	4.56	8.03e-05	0.00402
myeloid leukocyte mediated immunity (GO:0002444)	64	11	2.41	+	4.56	8.03e-05	0.00403
negative regulation of apoptotic process (GO:0043066)	896	59	33.81	+	1.75	8.54e-05	0.00423
regulation of GTPase activity (GO:0043087)	303	27	11.43	+	2.36	8.52e-05	0.00424
small molecule metabolic process (GO:0044281)	1684	35	63.54	-	0.55	9.15e-05	0.00452
gamma-delta T cell differentiation (GO:0042492)	9	5	0.34	+	14.72	9.55e-05	0.00467
CD4-positive, alpha-beta T cell proliferation (GO:0035739)	9	5	0.34	+	14.72	9.55e-05	0.00469
cilium assembly (GO:0060271)	338	1	12.75	-	0.08	9.54e-05	0.00469
regulation of CD4-positive, alpha-beta T cell differentiation (GO:0043370)	54	10	2.04	+	4.91	9.76e-05	0.00473
cell killing (GO:0001906)	161	18	6.08	+	2.96	9.74e-05	0.00473
positive regulation of natural killer cell mediated immunity (GO:0002717)	33	8	1.25	+	6.42	9.71e-05	0.00473
type B pancreatic cell development (GO:0003323)	16	6	0.6	+	9.94	0.000103	0.00495
negative regulation of response to stimulus (GO:0048585)	1662	95	62.71	+	1.51	0.000105	0.00507
regulation of phosphatidylinositol 3-kinase/protein kinase B signal transduction (GO:0051896)	250	24	9.43	+	2.54	0.000106	0.00508
regulation of peptidyl-tyrosine phosphorylation (GO:0050730)	225	22	8.49	+	2.59	0.000107	0.00513
positive regulation of macromolecule metabolic process (GO:0010604)	3431	172	129.46	+	1.33	0.000111	0.0053
response to chemokine (GO:1990868)	92	13	3.47	+	3.74	0.000112	0.00531
positive regulation of interleukin-12 production (GO:0032735)	44	9	1.66	+	5.42	0.000112	0.00532
cellular response to chemokine (GO:1990869)	92	13	3.47	+	3.74	0.000112	0.00533
antigen processing and presentation of peptide or polysaccharide antigen via MHC class II (GO:0002504)	34	8	1.28	+	6.24	0.000116	0.00547
myeloid cell differentiation (GO:0030099)	293	26	11.06	+	2.35	0.000122	0.00575
cell fate commitment (GO:0045165)	256	24	9.66	+	2.48	0.000126	0.00591
T-helper cell differentiation (GO:0042093)	45	9	1.7	+	5.3	0.00013	0.00605
CD4-positive, alpha-beta T cell differentiation involved in immune response (GO:0002294)	45	9	1.7	+	5.3	0.00013	0.00606
regulation of B cell differentiation (GO:0045577)	35	8	1.32	+	6.06	0.000138	0.00641
positive regulation of phosphatidylinositol 3-kinase/protein kinase B signal transduction (GO:0051897)	182	19	6.87	+	2.77	0.000144	0.00665
negative regulation of leukocyte mediated immunity (GO:0002704)	69	11	2.6	+	4.22	0.000146	0.0067
positive regulation of phagocytosis (GO:0050766)	69	11	2.6	+	4.22	0.000146	0.00672
positive regulation of cytosolic calcium ion concentration (GO:0007204)	167	18	6.3	+	2.86	0.000148	0.00679
chromatin organization (GO:0006325)	751	10	28.34	-	0.35	0.000152	0.00695
cochlea morphogenesis (GO:0090103)	26	7	0.98	+	7.14	0.000153	0.00696
positive regulation of metabolic process (GO:0009893)	3736	184	140.97	+	1.31	0.000153	0.00697
negative regulation of immune effector process (GO:0002698)	123	15	4.64	+	3.23	0.000154	0.00697
regulation of lymphocyte migration (GO:2000401)	70	11	2.64	+	4.16	0.000163	0.00737
chemokine-mediated signaling pathway (GO:0070098)	83	12	3.13	+	3.83	0.000169	0.00759
CD4-positive, alpha-beta T cell lineage commitment (GO:0043373)	18	6	0.68	+	8.83	0.000174	0.00776
positive regulation of leukocyte migration (GO:0002687)	154	17	5.81	+	2.93	0.000173	0.00777
positive regulation of T cell receptor signaling pathway (GO:0050862)	18	6	0.68	+	8.83	0.000174	0.00779
leukocyte homeostasis (GO:0001776)	97	13	3.66	+	3.55	0.000181	0.00805
regulation of gamma-delta T cell activation (GO:0046643)	11	5	0.42	+	12.05	0.000196	0.0087
negative regulation of interleukin-6 production (GO:0032715)	48	9	1.81	+	4.97	0.000199	0.00883
peptide biosynthetic process (GO:0043043)	427	3	16.11	-	0.19	0.000206	0.00907
negative regulation of cytokine production (GO:0001818)	295	26	11.13	+	2.34	0.000211	0.0093
rRNA metabolic process (GO:0016072)	249	0	9.4	-	< 0.01	0.000214	0.00937
cilium organization (GO:0044782)	371	2	14	-	0.14	0.000214	0.00939
positive regulation of developmental process (GO:0051094)	1332	78	50.26	+	1.55	0.000216	0.0094
positive regulation of hydrolase activity (GO:0051345)	494	37	18.64	+	1.98	0.000218	0.00948
positive regulation of T-helper 1 type immune response (GO:0002827)	19	6	0.72	+	8.37	0.000222	0.00962
positive regulation of natural killer cell mediated cytotoxicity (GO:0045954)	28	7	1.06	+	6.63	0.000226	0.00977
negative regulation of leukocyte migration (GO:0002686)	49	9	1.85	+	4.87	0.000229	0.00983
negative regulation of T cell activation (GO:0050868)	128	15	4.83	+	3.11	0.000228	0.00985
regulation of hydrolase activity (GO:0051336)	755	50	28.49	+	1.76	0.000235	0.0101
positive regulation of interleukin-6 production (GO:0032755)	100	13	3.77	+	3.45	0.000237	0.0101
cellular response to biotic stimulus (GO:0071216)	233	22	8.79	+	2.5	0.000245	0.0104
phagocytosis (GO:0006909)	159	17	6	+	2.83	0.000245	0.0104
positive regulation of molecular function (GO:0044093)	1248	74	47.09	+	1.57	0.000249	0.0106
integrin-mediated signaling pathway (GO:0007229)	101	13	3.81	+	3.41	0.000259	0.0109
lysosome localization (GO:0032418)	62	10	2.34	+	4.27	0.000266	0.0112
vacuolar localization (GO:1990849)	62	10	2.34	+	4.27	0.000266	0.0112
negative regulation of T cell mediated immunity (GO:0002710)	29	7	1.09	+	6.4	0.000272	0.0114
alpha-beta T cell lineage commitment (GO:0002363)	20	6	0.75	+	7.95	0.00028	0.0117
positive regulation of catalytic activity (GO:0043085)	905	57	34.15	+	1.67	0.000281	0.0117
positive regulation of tumor necrosis factor production (GO:0032760)	102	13	3.85	+	3.38	0.000282	0.0117
organic substance metabolic process (GO:0071704)	7478	233	282.17	-	0.83	0.000296	0.0123
positive regulation of alpha-beta T cell differentiation (GO:0046638)	51	9	1.92	+	4.68	0.000297	0.0123
regulation of interleukin-17 production (GO:0032660)	40	8	1.51	+	5.3	0.000306	0.0126
metabolic process (GO:0008152)	8001	252	301.9	-	0.83	0.000309	0.0127
regulation of endocytosis (GO:0030100)	286	25	10.79	+	2.32	0.00031	0.0127
cell motility (GO:0048870)	1075	65	40.56	+	1.6	0.000322	0.0132
regulation of MAP kinase activity (GO:0043405)	133	15	5.02	+	2.99	0.000332	0.0135
microtubule-based process (GO:0007017)	828	13	31.24	-	0.42	0.000332	0.0136
release of sequestered calcium ion into cytosol (GO:0051209)	64	10	2.41	+	4.14	0.000334	0.0136
negative regulation of cell adhesion (GO:0007162)	291	25	10.98	+	2.28	0.000345	0.0139
cellular response to tumor necrosis factor (GO:0071356)	180	18	6.79	+	2.65	0.000344	0.0139
mitochondrion organization (GO:0007005)	457	4	17.24	-	0.23	0.000348	0.014
response to lipid (GO:0033993)	850	54	32.07	+	1.68	0.000361	0.0145
positive regulation of peptidyl-tyrosine phosphorylation (GO:0050731)	165	17	6.23	+	2.73	0.000363	0.0146
negative regulation of sequestering of calcium ion (GO:0051283)	65	10	2.45	+	4.08	0.000373	0.0149
positive regulation of interleukin-8 production (GO:0032757)	65	10	2.45	+	4.08	0.000373	0.0149
positive regulation of calcium-mediated signaling (GO:0050850)	53	9	2	+	4.5	0.000383	0.0152
antigen processing and presentation of exogenous peptide antigen via MHC class II (GO:0019886)	31	7	1.17	+	5.98	0.000386	0.0153
RNA metabolic process (GO:0016070)	1508	32	56.9	-	0.56	0.000387	0.0153
translation (GO:0006412)	398	3	15.02	-	0.2	0.000394	0.0155
positive regulation of tumor necrosis factor superfamily cytokine production (GO:1903557)	106	13	4	+	3.25	0.000395	0.0156
G protein-coupled receptor signaling pathway (GO:0007186)	1232	72	46.49	+	1.55	0.000415	0.0163
type B pancreatic cell differentiation (GO:0003309)	22	6	0.83	+	7.23	0.00043	0.0168
CD4-positive or CD8-positive, alpha-beta T cell lineage commitment (GO:0043369)	22	6	0.83	+	7.23	0.00043	0.0168
positive regulation of cell migration (GO:0030335)	541	38	20.41	+	1.86	0.000437	0.017
regulation of T-helper 1 type immune response (GO:0002825)	32	7	1.21	+	5.8	0.000455	0.0177
positive regulation of B cell mediated immunity (GO:0002714)	43	8	1.62	+	4.93	0.00047	0.0182
positive regulation of immunoglobulin mediated immune response (GO:0002891)	43	8	1.62	+	4.93	0.00047	0.0182
regulation of calcium-mediated signaling (GO:0050848)	94	12	3.55	+	3.38	0.000472	0.0182
cell-cell signaling (GO:0007267)	1090	65	41.13	+	1.58	0.000476	0.0183
import into cell (GO:0098657)	713	47	26.9	+	1.75	0.000487	0.0187
negative regulation of leukocyte cell-cell adhesion (GO:1903038)	139	15	5.24	+	2.86	0.000508	0.0195
adenylate cyclase-modulating G protein-coupled receptor signaling pathway (GO:0007188)	234	21	8.83	+	2.38	0.000518	0.0198
positive regulation of endocytosis (GO:0045807)	155	16	5.85	+	2.74	0.000525	0.02
natural killer cell mediated cytotoxicity (GO:0042267)	33	7	1.25	+	5.62	0.000535	0.0203
antigen processing and presentation of peptide antigen via MHC class II (GO:0002495)	33	7	1.25	+	5.62	0.000535	0.0203
regulation of mononuclear cell migration (GO:0071675)	125	14	4.72	+	2.97	0.000553	0.0209
positive regulation of cell differentiation (GO:0045597)	865	54	32.64	+	1.65	0.000564	0.0213
positive regulation of cell motility (GO:2000147)	568	39	21.43	+	1.82	0.000584	0.022
multicellular organism reproduction (GO:0032504)	957	17	36.11	-	0.47	0.000589	0.0221
ncRNA metabolic process (GO:0034660)	530	6	20	-	0.3	0.000597	0.0224
tumor necrosis factor-mediated signaling pathway (GO:0033209)	57	9	2.15	+	4.18	0.000614	0.0229
regulation of isotype switching to IgG isotypes (GO:0048302)	15	5	0.57	+	8.83	0.000617	0.0229
macrophage differentiation (GO:0030225)	45	8	1.7	+	4.71	0.000613	0.0229
T-helper cell lineage commitment (GO:0002295)	15	5	0.57	+	8.83	0.000617	0.0229
negative regulation of B cell activation (GO:0050869)	34	7	1.28	+	5.46	0.000625	0.0231
positive regulation of Ras protein signal transduction (GO:0046579)	70	10	2.64	+	3.79	0.00063	0.0232
lymphocyte homeostasis (GO:0002260)	70	10	2.64	+	3.79	0.00063	0.0232
inner ear morphogenesis (GO:0042472)	112	13	4.23	+	3.08	0.000635	0.0233
negative regulation of leukocyte differentiation (GO:1902106)	112	13	4.23	+	3.08	0.000635	0.0233
plasma membrane bounded cell projection assembly (GO:0120031)	433	4	16.34	-	0.24	0.000665	0.0243
RNA processing (GO:0006396)	882	15	33.28	-	0.45	0.000681	0.0248
regulation of activation of Janus kinase activity (GO:0010533)	8	4	0.3	+	13.25	0.00068	0.0248
negative regulation of lymphocyte mediated immunity (GO:0002707)	58	9	2.19	+	4.11	0.000686	0.0249
negative regulation of adaptive immune response based on somatic recombination of immune receptors built from immunoglobulin superfamily domains (GO:0002823)	58	9	2.19	+	4.11	0.000686	0.0249
negative regulation of production of molecular mediator of immune response (GO:0002701)	46	8	1.74	+	4.61	0.000697	0.0252
rRNA processing (GO:0006364)	218	0	8.23	-	< 0.01	0.000705	0.0254
cell cycle (GO:0007049)	1265	26	47.73	-	0.54	0.000707	0.0254
platelet activation (GO:0030168)	99	12	3.74	+	3.21	0.000718	0.0258
dendritic cell differentiation (GO:0097028)	35	7	1.32	+	5.3	0.000727	0.0259
natural killer cell mediated immunity (GO:0002228)	35	7	1.32	+	5.3	0.000727	0.026
positive regulation of cellular metabolic process (GO:0031325)	3349	163	126.37	+	1.29	0.00078	0.0278
MHC class II protein complex assembly (GO:0002399)	16	5	0.6	+	8.28	0.000786	0.0279
regulation of canonical NF-kappaB signal transduction (GO:0043122)	275	23	10.38	+	2.22	0.000789	0.0279
peptide antigen assembly with MHC class II protein complex (GO:0002503)	16	5	0.6	+	8.28	0.000786	0.0279
response to tumor necrosis factor (GO:0034612)	205	19	7.74	+	2.46	0.000807	0.0285
multicellular organismal reproductive process (GO:0048609)	911	16	34.37	-	0.47	0.000828	0.0292
positive regulation of myeloid leukocyte cytokine production involved in immune response (GO:0061081)	36	7	1.36	+	5.15	0.000841	0.0295
positive regulation of T cell migration (GO:2000406)	36	7	1.36	+	5.15	0.000841	0.0295
cellular response to molecule of bacterial origin (GO:0071219)	207	19	7.81	+	2.43	0.000855	0.0298
regulation of myeloid leukocyte mediated immunity (GO:0002886)	60	9	2.26	+	3.98	0.000853	0.0298
adenylate cyclase-activating G protein-coupled receptor signaling pathway (GO:0007189)	147	15	5.55	+	2.7	0.000863	0.03
Fc receptor-mediated immune complex endocytosis (GO:0160006)	3	3	0.11	+	26.5	0.000882	0.0306
negative regulation of hemopoiesis (GO:1903707)	117	13	4.41	+	2.94	0.00092	0.0319
positive regulation of gamma-delta T cell activation (GO:0046645)	9	4	0.34	+	11.78	0.000954	0.0329
regulation of gamma-delta T cell differentiation (GO:0045586)	9	4	0.34	+	11.78	0.000954	0.033
positive regulation of mononuclear cell migration (GO:0071677)	75	10	2.83	+	3.53	0.00102	0.035
negative regulation of tumor necrosis factor production (GO:0032720)	62	9	2.34	+	3.85	0.00105	0.0361
negative regulation of immune response (GO:0050777)	191	18	7.21	+	2.5	0.00107	0.0368
positive regulation of interleukin-17 production (GO:0032740)	27	6	1.02	+	5.89	0.00108	0.037
mature B cell differentiation involved in immune response (GO:0002313)	27	6	1.02	+	5.89	0.00108	0.037
regulation of T cell cytokine production (GO:0002724)	38	7	1.43	+	4.88	0.00111	0.0379
antigen processing and presentation of exogenous antigen (GO:0019884)	50	8	1.89	+	4.24	0.00113	0.0384
spermatogenesis (GO:0007283)	628	9	23.7	-	0.38	0.00114	0.0385
negative regulation of cellular process (GO:0048523)	4926	226	185.87	+	1.22	0.00116	0.0392
cell differentiation (GO:0030154)	3648	174	137.65	+	1.26	0.00116	0.0392
negative regulation of adaptive immune response (GO:0002820)	63	9	2.38	+	3.79	0.00116	0.0393
negative regulation of epithelial cell proliferation (GO:0050680)	136	14	5.13	+	2.73	0.00117	0.0393
cellular developmental process (GO:0048869)	3651	174	137.76	+	1.26	0.00117	0.0394
regulation of mast cell activation (GO:0033003)	18	5	0.68	+	7.36	0.00122	0.0409
negative regulation of cell population proliferation (GO:0008285)	880	53	33.21	+	1.6	0.00124	0.0414
regulation of T cell differentiation in thymus (GO:0033081)	28	6	1.06	+	5.68	0.00128	0.042
glandular epithelial cell development (GO:0002068)	28	6	1.06	+	5.68	0.00128	0.0421
DNA damage response (GO:0006974)	773	13	29.17	-	0.45	0.00127	0.0421
calcium ion transport (GO:0006816)	269	22	10.15	+	2.17	0.00127	0.0422
positive regulation of Rho protein signal transduction (GO:0035025)	39	7	1.47	+	4.76	0.00127	0.0422
T cell lineage commitment (GO:0002360)	28	6	1.06	+	5.68	0.00128	0.0422
negative regulation of tumor necrosis factor superfamily cytokine production (GO:1903556)	64	9	2.41	+	3.73	0.00129	0.0422
energy derivation by oxidation of organic compounds (GO:0015980)	263	1	9.92	-	0.1	0.00129	0.0422
positive regulation of CD4-positive, alpha-beta T cell proliferation (GO:2000563)	10	4	0.38	+	10.6	0.0013	0.0425
negative regulation of biological process (GO:0048519)	5284	240	199.38	+	1.2	0.0013	0.0425
positive regulation of small GTPase mediated signal transduction (GO:0051057)	78	10	2.94	+	3.4	0.00133	0.0434
protein localization to organelle (GO:0033365)	736	12	27.77	-	0.43	0.00135	0.0438
regulation of epithelial cell proliferation (GO:0050678)	361	27	13.62	+	1.98	0.00138	0.0448
cochlea development (GO:0090102)	52	8	1.96	+	4.08	0.00142	0.0459
regulation of cell fate commitment (GO:0010453)	40	7	1.51	+	4.64	0.00145	0.0468
detection of chemical stimulus involved in sensory perception (GO:0050907)	491	6	18.53	-	0.32	0.00146	0.0472
enteroendocrine cell differentiation (GO:0035883)	29	6	1.09	+	5.48	0.00149	0.048
Fc-gamma receptor signaling pathway (GO:0038094)	29	6	1.09	+	5.48	0.00149	0.0481
